# Sub-diagnostic effects of genetic variants associated with autism

**DOI:** 10.1101/2021.02.12.21251621

**Authors:** Thomas Rolland, Freddy Cliquet, Richard J.L. Anney, Clara Moreau, Nicolas Traut, Alexandre Mathieu, Guillaume Huguet, Jinjie Duan, Varun Warrier, Swan Portalier, Louise Dry, Claire S. Leblond, Elise Douard, Frédérique Amsellem, Simon Malesys, Anna Maruani, Roberto Toro, Anders D. Børglum, Jakob Grove, Simon Baron-Cohen, Alan Packer, Wendy K. Chung, Sébastien Jacquemont, Richard Delorme, Thomas Bourgeron

## Abstract

While over a hundred genes are significantly associated with autism, little is known about the prevalence of variants affecting them in the general population. Nor do we fully appreciate the phenotypic diversity beyond the formal autism diagnosis. Using data from more than 13,000 autistic individuals and 210,000 undiagnosed individuals, we provide a gene-level map of the odds ratio for autism associated to rare loss-of-function (LoF) variants in 185 genes robustly associated with autism, alongside 2,492 genes displaying intolerance to LoF variants. In contrast to autism-centric approaches, we investigated the phenotype of undiagnosed individuals heterozygous for such variants and show that they exhibit a decrease in fluid intelligence, qualification level and income, and an increase in material deprivation. These effects were larger for LoFs in autism-associated genes than in other LoF-intolerant genes and appeared largely independent of sex and polygenic scores for autism. Using brain imaging data from 21,049 UK-Biobank individuals, we provide evidence for smaller cortical surface area and volume among carriers of LoFs in genes with high odds ratios for autism. Our gene-level map is a key resource to distinguish genes with high and low odds ratio for autism, and highlights the importance of including quantitative data on both diagnosed and undiagnosed individuals to better delineate the effect of genetic variants beyond the categorical diagnosis. Data are available at https://genetrek.pasteur.fr/.

## Extended Data Table 2 for "Sub-diagnostic effects of genetic variants associated with autism"

### Sheet: constrained_genes
gene_symbol	EntrezID	ENSG	pLI	LOEUF	zmis
UBE2Q1	55585	ENSG00000160714	0.99919	0.19	3.3549
RNF17	56163	ENSG00000132972	1	0.089	1.7723
NCBP1	4686	ENSG00000136937	1	0.094	3.5235
NCBP3	55421	ENSG00000074356	0.99949	0.221	2.3162
NIPA2	81614	ENSG00000140157	0.92086	0.379	0.22304
HSPA9	3313	ENSG00000113013	0.96852	0.319	1.0372
HSPA8	3312	ENSG00000109971	0.99863	0.201	4.4595
LAPTM5	7805	ENSG00000162511	0.90044	0.4	0.49098
PDCD10	11235	ENSG00000114209	0.96197	0.325	1.434
UBE2F	140739	ENSG00000184182	0.92267	0.377	1.3307
SQLE	6713	ENSG00000104549	0.97594	0.314	1.1425
VRTN	55237	ENSG00000133980	0.98901	0.264	1.6717
PIK3CA	5290	ENSG00000121879	1	0.117	5.5986
PIK3CB	5291	ENSG00000051382	0.99964	0.252	3.0921
HSPA4	3308	ENSG00000170606	0.99954	0.244	2.0572
PIK3CD	5293	ENSG00000171608	0.99999	0.196	4.2747
ZNF704	619279	ENSG00000164684	0.99532	0.234	2.0086
ZSWIM6	57688	ENSG00000130449	1	0.067	4.1751
ZC3H15	55854	ENSG00000065548	0.90263	0.374	1.8288
RNF111	54778	ENSG00000157450	0.99987	0.213	0.3204
KDM2A	22992	ENSG00000173120	1	0.045	5.3101
ZC3H18	124245	ENSG00000158545	1	0.126	0.58028
GRIN1	2902	ENSG00000176884	0.97629	0.309	6.2157
ZSWIM8	23053	ENSG00000214655	1	0.133	5.1433
SP8	221833	ENSG00000164651	0.9658	0.285	1.6871
DHX9	1660	ENSG00000135829	1	0.105	5.8433
TCOF1	6949	ENSG00000070814	0.9541	0.311	0.33899
NUP98	4928	ENSG00000110713	1	0.122	1.4058
SP1	6667	ENSG00000185591	0.99997	0.1	1.1354
SP3	6670	ENSG00000172845	0.99995	0.146	1.6289
PPP2R2A	5520	ENSG00000221914	0.99495	0.257	3.3597
CAMKV	79012	ENSG00000164076	0.99696	0.221	3.3196
SPPL3	121665	ENSG00000157837	0.99656	0.179	3.4367
OPA1	4976	ENSG00000198836	0.98636	0.294	1.9741
IP6K2	51447	ENSG00000068745	0.973	0.316	2.6308
AKIRIN2	55122	ENSG00000135334	0.92355	0.376	1.3047
TRAPPC8	22878	ENSG00000153339	1	0.138	1.2108
CBX1	10951	ENSG00000108468	0.97622	0.26	2.5421
JPH3	57338	ENSG00000154118	0.99855	0.202	-0.31841
G2E3	55632	ENSG00000092140	0.97083	0.315	2.1342
CTBP1	1487	ENSG00000159692	0.98442	0.278	3.3093
IP6K1	9807	ENSG00000176095	0.92674	0.367	2.4396
UGCG	7357	ENSG00000148154	0.94147	0.349	2.7391
EVL	51466	ENSG00000196405	0.99761	0.238	1.4811
ATP2A2	488	ENSG00000174437	0.99945	0.246	4.8777
PNISR	25957	ENSG00000132424	0.99998	0.178	1.6144
NOP2	4839	ENSG00000111641	0.99996	0.168	0.63815
ITGA5	3678	ENSG00000161638	0.42455	0.345	1.6501
GTF3C2	2976	ENSG00000115207	0.9944	0.285	2.2852
DENND4A	10260	ENSG00000174485	0.99627	0.28	3.6746
DENND4B	9909	ENSG00000198837	0.99098	0.29	3.2312
XPO1	7514	ENSG00000082898	1	0.051	6.0107
XPO5	57510	ENSG00000124571	0.99971	0.253	3.1112
XPO4	64328	ENSG00000132953	1	0.143	4.0208
XPO7	23039	ENSG00000130227	1	0.12	4.8157
XPO6	23214	ENSG00000169180	1	0.082	3.4849
BACH2	60468	ENSG00000112182	0.99803	0.233	2.2959
GMDS	2762	ENSG00000112699	0.99132	0.273	1.819
FBXL17	64839	ENSG00000145743	0.99901	0.149	2.1683
FBXL16	146330	ENSG00000127585	0.96981	0.311	3.1417
FBXL19	54620	ENSG00000099364	0.99997	0.1	3.8701
COL1A2	1278	ENSG00000164692	1	0.202	2.1491
KSR2	283455	ENSG00000171435	1	0.131	3.3393
PPIG	9360	ENSG00000138398	0.96292	0.32	1.7173
COL4A1	1282	ENSG00000187498	1	0.128	3.0194
ZEB1	6935	ENSG00000148516	0.96665	0.317	1.6042
ZEB2	9839	ENSG00000169554	1	0.107	3.9433
KCNH4	23415	ENSG00000089558	0.99984	0.215	2.9416
RPS6KA4	8986	ENSG00000162302	0.99715	0.268	3.6956
RPS6KA5	9252	ENSG00000100784	0.99909	0.242	2.1672
KCNH3	23416	ENSG00000135519	0.99919	0.247	3.8464
KCNH2	3757	ENSG00000055118	0.99593	0.274	3.3724
ATAD5	79915	ENSG00000176208	1	0.208	1.8931
PSMD14	10213	ENSG00000115233	0.97662	0.298	3.5655
PSMD11	5717	ENSG00000108671	0.99987	0.159	2.6112
TOP1	7150	ENSG00000198900	1	0.059	4.4734
GIT1	28964	ENSG00000108262	0.99978	0.22	3.0601
GIT2	9815	ENSG00000139436	0.99793	0.266	2.3404
SERBP1	26135	ENSG00000142864	0.9995	0.181	1.6692
HLF	3131	ENSG00000108924	0.95215	0.313	2.2847
ZNF296	162979	ENSG00000170684	0.95906	0.33	1.6096
FOXC1	2296	ENSG00000054598	0.95337	0.311	0.34156
GANAB	23193	ENSG00000089597	0.99873	0.267	2.2404
PSMB2	5690	ENSG00000126067	0.91397	0.386	1.2561
SMAD4	4089	ENSG00000141646	0.99881	0.222	4.1308
SMAD5	4090	ENSG00000113658	0.99838	0.16	3.0005
TOPAZ1	375337	ENSG00000173769	0.97746	0.301	1.902
SMAD1	4086	ENSG00000170365	0.98803	0.267	2.2809
AFTPH	54812	ENSG00000119844	0.99997	0.141	0.69187
HMGXB3	22993	ENSG00000113716	0.999	0.258	3.5086
AMMECR1L	83607	ENSG00000144233	0.9913	0.255	2.4653
CYFIP1	23191	ENSG00000273749	0.96816	0.302	2.6545
IGF2R	3482	ENSG00000197081	1	0.212	2.0655
TUBB2A	7280	ENSG00000137267	0.93478	0.363	5.2633
PLRG1	5356	ENSG00000171566	0.99911	0.231	2.4498
ZC3H13	23091	ENSG00000123200	1	0.211	1.7294
ARF5	381	ENSG00000004059	0.94298	0.33	2.2772
ARF4	378	ENSG00000168374	0.95992	0.298	2.1058
SCD	6319	ENSG00000099194	0.96968	0.312	2.0381
AP3D1	8943	ENSG00000065000	0.98648	0.296	1.9444
TUBB2B	347733	ENSG00000137285	0.9884	0.222	5.1195
ILDR2	387597	ENSG00000143195	0.95385	0.335	1.2559
SENP2	59343	ENSG00000163904	0.98262	0.305	1.8679
PRKAR1A	5573	ENSG00000108946	0.99985	0.119	3.1236
SH2B1	25970	ENSG00000178188	0.96861	0.323	0.69061
NOL4	8715	ENSG00000101746	0.99949	0.221	2.2671
NOL6	65083	ENSG00000165271	1	0.182	0.86416
MOB4	25843	ENSG00000115540	0.93103	0.367	2.3787
SRPK2	6733	ENSG00000135250	0.99697	0.269	2.8073
RAB11FIP3	9727	ENSG00000090565	0.9982	0.245	1.2666
RAB11FIP2	22841	ENSG00000107560	0.94451	0.351	0.77939
RAB11FIP4	84440	ENSG00000131242	0.99199	0.285	2.4923
CADPS2	93664	ENSG00000081803	0.36785	0.344	1.0911
RLF	6018	ENSG00000117000	1	0.04	3.462
LRRC25	126364	ENSG00000175489	0.945	0.326	0.80658
CD86	942	ENSG00000114013	0.94879	0.345	1.0754
CXXC1	30827	ENSG00000154832	0.89506	0.345	3.1488
ATP1A3	478	ENSG00000105409	1	0.062	6.3327
ATP1A1	476	ENSG00000163399	1	0.121	6.2154
RAB7A	7879	ENSG00000075785	0.96933	0.277	2.2805
CDC40	51362	ENSG00000168438	0.97944	0.31	2.6716
IPO13	9670	ENSG00000117408	0.99998	0.198	3.4891
EEF1A1	1915	ENSG00000156508	0.97863	0.293	3.723
EEF1A2	1917	ENSG00000101210	0.99558	0.186	4.8166
CPEB1	64506	ENSG00000214575	0.99899	0.218	2.0987
RBBP5	5929	ENSG00000117222	0.99981	0.189	3.5907
CPEB3	22849	ENSG00000107864	0.99846	0.227	2.5588
BEGAIN	57596	ENSG00000183092	0.97002	0.32	2.2364
RAB2A	5862	ENSG00000104388	0.98913	0.22	2.9884
CHAF1A	10036	ENSG00000167670	1	0.118	1.8498
LPGAT1	9926	ENSG00000123684	0.98041	0.302	2.3913
CBLB	868	ENSG00000114423	0.99825	0.266	1.2942
EEA1	8411	ENSG00000102189	0.92875	0.304	1.3779
UBTF	7343	ENSG00000108312	1	0.06	4.7489
MORC3	23515	ENSG00000159256	0.99985	0.223	2.8899
CLIP2	7461	ENSG00000106665	0.99997	0.196	2.3557
YLPM1	56252	ENSG00000119596	0.99965	0.261	0.76788
SLIT3	6586	ENSG00000184347	0.75233	0.318	1.9438
SLIT2	9353	ENSG00000145147	1	0.16	2.0993
SLIT1	6585	ENSG00000187122	0.99999	0.222	3.0887
PPP2R2D	55844	ENSG00000175470	0.91708	0.375	2.1447
HOMER1	9456	ENSG00000152413	0.9992	0.145	2.4268
HOMER3	9454	ENSG00000051128	0.95363	0.341	1.1898
CCNE1	898	ENSG00000105173	0.97187	0.32	1.5287
PATL1	219988	ENSG00000166889	0.964	0.316	2.4376
SP4	6671	ENSG00000105866	0.99288	0.283	0.39538
CD47	961	ENSG00000196776	0.91924	0.373	1.4311
SEPHS1	22929	ENSG00000086475	0.97637	0.298	3.2396
RSF1	51773	ENSG00000048649	1	0.044	1.7661
DMTN	2039	ENSG00000158856	0.90082	0.365	1.255
ATG4B	23192	ENSG00000168397	0.95648	0.337	1.4141
PPP2R2B	5521	ENSG00000156475	0.98467	0.293	2.2458
CHORDC1	26973	ENSG00000110172	0.90164	0.375	0.74451
SNW1	22938	ENSG00000100603	0.99961	0.217	2.8522
CFH	3075	ENSG00000000971	0.86061	0.324	0.99735
PIK3C2B	5287	ENSG00000133056	0.99651	0.279	2.5455
ANKFY1	51479	ENSG00000185722	0.95629	0.312	2.4638
RALA	5898	ENSG00000006451	0.97289	0.269	2.7026
ACTR1A	10121	ENSG00000138107	0.96621	0.327	3.0266
POU4F3	5459	ENSG00000091010	0.91964	0.37	-0.66097
EWSR1	2130	ENSG00000182944	0.99981	0.218	2.5227
TRIM11	81559	ENSG00000154370	0.91729	0.375	2.1159
WNT3A	89780	ENSG00000154342	0.96491	0.32	1.9978
AHCTF1	25909	ENSG00000153207	1	0.129	-0.3814
UVRAG	7405	ENSG00000198382	0.98942	0.294	1.4854
SPRED1	161742	ENSG00000166068	0.97246	0.319	1.1694
PRPF8	10594	ENSG00000174231	1	0.178	8.2838
SFMBT2	57713	ENSG00000198879	0.99939	0.252	1.2804
WNK2	65268	ENSG00000165238	1	0.21	2.5818
PRPF3	9129	ENSG00000117360	1	0.068	3.8479
PRPF4	9128	ENSG00000136875	0.9993	0.227	1.9934
PI4KB	5298	ENSG00000143393	0.86607	0.345	3.5512
FBXO5	26271	ENSG00000112029	0.96995	0.32	0.82173
ASB7	140460	ENSG00000183475	0.98395	0.28	3.273
SLC4A1	6521	ENSG00000004939	0.84602	0.349	1.6611
CLOCK	9575	ENSG00000134852	0.99957	0.247	1.8274
SIX2	10736	ENSG00000170577	0.93869	0.338	0.51896
SIX3	6496	ENSG00000138083	0.94714	0.323	2.0739
PCF11	51585	ENSG00000165494	1	0.04	2.6592
ESRP1	54845	ENSG00000104413	0.99934	0.236	2.2654
UFD1	7353	ENSG00000070010	0.99638	0.226	2.7096
RELB	5971	ENSG00000104856	0.994	0.262	2.2822
RELA	5970	ENSG00000173039	0.99948	0.181	2.4481
PIP4K2B	8396	ENSG00000276293	0.99837	0.16	3.0507
RPS6KB1	6198	ENSG00000108443	0.97285	0.317	3.9009
ATG5	9474	ENSG00000057663	0.97758	0.295	1.819
UBE2R2	54926	ENSG00000107341	0.97816	0.255	2.7845
ARRDC3	57561	ENSG00000113369	0.98715	0.286	1.866
THOC1	9984	ENSG00000079134	0.99955	0.23	2.5777
MARCHF6	10299	ENSG00000145495	1	0.152	3.8752
RCOR3	55758	ENSG00000117625	0.988	0.292	2.716
RFX4	5992	ENSG00000111783	0.99999	0.147	2.2288
EYA1	2138	ENSG00000104313	0.94588	0.332	1.0202
RFX7	64864	ENSG00000181827	1	0.132	1.5996
RFX2	5990	ENSG00000087903	0.9997	0.213	2.6556
LSAMP	4045	ENSG00000185565	0.98742	0.269	1.5698
APC	324	ENSG00000134982	1	0.161	0.16764
TAF5L	27097	ENSG00000135801	0.99904	0.193	2.3686
PAK2	5062	ENSG00000180370	0.97169	0.32	3.4003
DDX42	11325	ENSG00000198231	1	0.134	3.2873
COPS2	9318	ENSG00000166200	0.99997	0.101	4.1315
COPS3	8533	ENSG00000141030	0.99949	0.181	2.3651
KHDRBS1	10657	ENSG00000121774	0.99423	0.24	2.4159
NUP85	79902	ENSG00000125450	1	0.145	0.75518
COPS4	51138	ENSG00000138663	0.99886	0.197	3.1361
COPS5	10987	ENSG00000121022	0.99925	0.144	3.4393
YTHDF3	253943	ENSG00000185728	0.99704	0.22	2.6603
YTHDF2	51441	ENSG00000198492	0.99943	0.139	2.2666
MED1	5469	ENSG00000125686	1	0.117	2.1391
MDGA1	266727	ENSG00000112139	0.97574	0.311	2.5691
MDGA2	161357	ENSG00000139915	0.66457	0.351	1.7393
GABRA1	2554	ENSG00000022355	0.91489	0.367	3.1498
ZNF608	57507	ENSG00000168916	0.99999	0.165	1.0616
ZNF609	23060	ENSG00000180357	1	0.154	1.826
FLT3	2322	ENSG00000122025	0.60777	0.349	0.982
PLCH1	23007	ENSG00000114805	0.39649	0.338	1.4781
PRKG1	5592	ENSG00000185532	0.99938	0.235	2.982
CAMTA1	23261	ENSG00000171735	1	0.172	3.2619
TNS3	64759	ENSG00000136205	1	0.192	0.94464
NLK	51701	ENSG00000087095	0.99991	0.113	3.565
FAM135A	57579	ENSG00000082269	0.99893	0.265	1.3308
FAM135B	51059	ENSG00000147724	0.99996	0.222	0.9655
DPYSL5	56896	ENSG00000157851	0.99991	0.113	3.0829
DPYSL3	1809	ENSG00000113657	0.99887	0.221	2.4778
ARID2	196528	ENSG00000189079	1	0.096	2.7332
PMEPA1	56937	ENSG00000124225	0.93577	0.343	1.2068
IGFBP3	3486	ENSG00000146674	0.91029	0.385	0.78715
STK38L	23012	ENSG00000211455	0.93427	0.348	2.9413
TRIM9	114088	ENSG00000100505	0.99973	0.17	3.0087
TRIM8	81603	ENSG00000171206	0.99438	0.26	2.7417
PITX2	5308	ENSG00000164093	0.97618	0.26	1.5502
ZNF770	54989	ENSG00000198146	0.99077	0.275	0.8413
MEF2D	4209	ENSG00000116604	0.99705	0.243	2.2512
GTPBP1	9567	ENSG00000100226	0.93001	0.351	3.358
TRIM3	10612	ENSG00000110171	0.9893	0.293	3.706
KDM3A	55818	ENSG00000115548	0.99999	0.219	1.6494
FBXL20	84961	ENSG00000108306	0.99691	0.257	3.1245
LCORL	254251	ENSG00000178177	0.92374	0.354	1.6596
MDN1	23195	ENSG00000112159	2.1582e-08	0.316	2.0085
PDGFRB	5159	ENSG00000113721	0.9041	0.325	1.8417
PDGFRA	5156	ENSG00000134853	1	0.169	1.9401
ANKRD13C	81573	ENSG00000118454	0.99793	0.248	2.3672
FAM168A	23201	ENSG00000054965	0.98674	0.229	1.6641
PPP6R1	22870	ENSG00000105063	0.98287	0.304	0.035369
TEX10	54881	ENSG00000136891	1	0.163	1.541
CSMD3	114788	ENSG00000164796	0.057105	0.299	1.14
CSMD1	64478	ENSG00000183117	1	0.211	-6.8693
MECOM	2122	ENSG00000085276	1	0.136	1.6191
SNRPA1	6627	ENSG00000131876	0.98984	0.217	1.871
ETF1	2107	ENSG00000120705	0.996	0.251	4.392
NDFIP1	80762	ENSG00000131507	0.97747	0.257	1.4968
UTP15	84135	ENSG00000164338	0.99993	0.11	1.4372
FOXB1	27023	ENSG00000171956	0.90634	0.392	1.4834
FBXW2	26190	ENSG00000119402	0.99877	0.153	2.4355
FBXW7	55294	ENSG00000109670	0.99949	0.232	3.7111
NTF3	4908	ENSG00000185652	0.93201	0.366	1.7356
MTMR12	54545	ENSG00000150712	0.99638	0.275	2.2957
PHACTR3	116154	ENSG00000087495	0.99687	0.257	0.97164
LARP4B	23185	ENSG00000107929	0.99998	0.158	1.9418
UBE2D2	7322	ENSG00000131508	0.96547	0.286	2.9599
TET3	200424	ENSG00000187605	1	0.086	2.878
CELSR3	1951	ENSG00000008300	0.99998	0.245	4.0766
CELSR1	9620	ENSG00000075275	0.99994	0.25	1.2028
PCIF1	63935	ENSG00000100982	0.99999	0.155	2.413
RAB10	10890	ENSG00000084733	0.97213	0.271	2.6317
C6orf136	221545	ENSG00000204564	0.94895	0.346	1.2564
ATXN2L	11273	ENSG00000168488	1	0.143	2.2452
TJP1	7082	ENSG00000104067	1	0.071	1.5417
SH3GLB1	51100	ENSG00000097033	0.99407	0.241	1.6282
MFN2	9927	ENSG00000116688	0.99415	0.282	1.6575
TCP1	6950	ENSG00000120438	0.99527	0.255	1.6049
PPAT	5471	ENSG00000128059	0.98606	0.296	3.0564
BABAM1	29086	ENSG00000105393	0.96269	0.324	1.1667
HAS2	3037	ENSG00000170961	0.99013	0.277	2.7881
ISY1	57461	ENSG00000240682	0.9999	0.114	1.2445
SH3PXD2A	9644	ENSG00000107957	0.98897	0.296	1.5586
XAB2	56949	ENSG00000076924	0.97281	0.309	1.935
KLHL10	317719	ENSG00000161594	0.97852	0.306	2.7236
VMP1	81671	ENSG00000062716	0.96271	0.33	2.2484
ZMAT2	153527	ENSG00000146007	0.98418	0.237	2.625
EDNRA	1909	ENSG00000151617	0.99158	0.254	2.8025
MYBL1	4603	ENSG00000185697	1	0.08	2.1291
DRD1	1812	ENSG00000184845	0.9555	0.307	2.2559
SMARCA5	8467	ENSG00000153147	1	0.074	5.418
C16orf70	80262	ENSG00000125149	0.98056	0.308	1.597
NPTN	27020	ENSG00000156642	0.99304	0.247	2.6779
FYN	2534	ENSG00000010810	0.99406	0.278	4.0323
PURA	5813	ENSG00000185129	0.94029	0.335	3.3704
MPRIP	23164	ENSG00000133030	0.98078	0.302	1.8097
CCT6A	908	ENSG00000146731	0.99532	0.255	1.2629
ST3GAL2	6483	ENSG00000157350	0.9417	0.354	1.703
CDC5L	988	ENSG00000096401	1	0.129	2.782
PODXL2	50512	ENSG00000114631	0.99936	0.141	0.90734
RAC2	5880	ENSG00000128340	0.96627	0.284	2.592
VCP	7415	ENSG00000165280	0.99999	0.127	5.4064
LNPEP	4012	ENSG00000113441	0.99957	0.247	1.4431
AP2A1	160	ENSG00000196961	1	0.101	4.3968
SKIL	6498	ENSG00000136603	0.98512	0.301	0.92818
AP2A2	161	ENSG00000183020	1	0.108	3.1324
CYTH1	9267	ENSG00000108669	0.99981	0.122	2.4385
VASP	7408	ENSG00000125753	0.94665	0.345	1.2065
PAPOLG	64895	ENSG00000115421	0.9979	0.266	2.1969
PBX2	5089	ENSG00000204304	0.99532	0.234	1.8376
PAPOLA	10914	ENSG00000090060	0.99998	0.177	3.5467
SNX18	112574	ENSG00000178996	0.95637	0.334	1.9702
ARHGAP30	257106	ENSG00000186517	0.9999	0.209	-0.1023
ARHGAP31	57514	ENSG00000031081	0.99999	0.192	0.79672
DCAF1	9730	ENSG00000145041	1	0.109	4.8396
DCAF7	10238	ENSG00000136485	0.93284	0.348	2.7356
ARHGAP35	2909	ENSG00000160007	1	0.057	4.1633
DCAF5	8816	ENSG00000139990	1	0.078	2.8802
BOD1L1	259282	ENSG00000038219	0.99985	0.254	0.66628
WIPF1	7456	ENSG00000115935	0.90296	0.385	1.154
PTCH1	5727	ENSG00000185920	1	0.075	1.6774
ZFR	51663	ENSG00000056097	1	0.128	4.0921
S100PBP	64766	ENSG00000116497	0.94509	0.35	0.076466
SRSF11	9295	ENSG00000116754	0.99806	0.233	2.4407
TOPORS	10210	ENSG00000197579	0.99904	0.242	1.0509
CACNA1I	8911	ENSG00000100346	1	0.202	5.0511
UNK	85451	ENSG00000132478	0.99994	0.19	3.7206
CALM2	805	ENSG00000143933	0.92086	0.368	2.7928
CALM3	808	ENSG00000160014	0.92749	0.357	2.9788
CALM1	801	ENSG00000198668	0.94473	0.327	3.051
ZNF800	168850	ENSG00000048405	0.99985	0.161	0.9909
DNMT1	1786	ENSG00000130816	1	0.143	4.9903
THRB	7068	ENSG00000151090	0.99676	0.223	2.5652
NDC1	55706	ENSG00000058804	0.99932	0.237	1.0942
CACNA1G	8913	ENSG00000006283	1	0.211	4.6386
DLGAP2	9228	ENSG00000198010	0.99989	0.199	-0.99638
DLGAP3	58512	ENSG00000116544	0.99998	0.136	2.6275
DLGAP1	9229	ENSG00000170579	0.99875	0.254	3.2012
CUL9	23113	ENSG00000112659	0.99191	0.28	3.0964
DLGAP4	22839	ENSG00000080845	0.99248	0.287	2.7554
EIF4ENIF1	56478	ENSG00000184708	0.99999	0.177	1.9865
CUL5	8065	ENSG00000166266	1	0.159	4.5936
ATP6V0D1	9114	ENSG00000159720	0.98763	0.268	2.9297
SYCP1	6847	ENSG00000198765	0.99997	0.22	1.3797
CUL1	8454	ENSG00000055130	1	0.144	5.7019
TUT7	79670	ENSG00000083223	1	0.107	2.7319
PRMT8	56341	ENSG00000111218	0.98023	0.303	3.4556
TRIM28	10155	ENSG00000130726	1	0.082	2.3295
WSB2	55884	ENSG00000176871	0.92938	0.358	2.1417
C1orf226	400793	ENSG00000239887	0.939	0.337	0.8227
CLCN3	1182	ENSG00000109572	0.99973	0.222	4.3745
PRMT1	3276	ENSG00000126457	0.99907	0.148	3.8139
R3HDM1	23518	ENSG00000048991	0.86068	0.328	1.8465
CREB1	1385	ENSG00000118260	0.99673	0.223	2.9067
FAM169A	26049	ENSG00000198780	0.99907	0.232	1.4156
HMGCR	3156	ENSG00000113161	0.99861	0.26	3.7591
BRD4	23476	ENSG00000141867	1	0.048	3.5856
FAXC	84553	ENSG00000146267	0.93484	0.36	1.5352
MTPAP	55149	ENSG00000107951	0.99904	0.193	0.95069
BRD1	23774	ENSG00000100425	0.99949	0.245	2.7601
BRD2	6046	ENSG00000204256	0.99957	0.219	0.59311
BRD3	8019	ENSG00000169925	0.97468	0.316	2.6358
DNAJA2	10294	ENSG00000069345	0.99796	0.211	2.4788
LRFN3	79414	ENSG00000126243	0.97322	0.268	2.2393
RBM47	54502	ENSG00000163694	0.98493	0.292	2.5917
PTPN12	5782	ENSG00000127947	0.99996	0.186	1.1579
KIF5C	3800	ENSG00000168280	1	0.117	4.0539
ARCN1	372	ENSG00000095139	0.99997	0.101	2.0819
KAT7	11143	ENSG00000136504	0.99999	0.128	4.2786
SETD1B	23067	ENSG00000139718	1	0.151	4.6656
PNRC1	10957	ENSG00000146278	0.90825	0.389	0.73378
C16orf72	29035	ENSG00000182831	0.98049	0.289	1.9479
CRACDL	343990	ENSG00000196872	0.99694	0.244	1.8814
GNAO1	2775	ENSG00000087258	0.98963	0.261	3.1919
RRAS2	22800	ENSG00000133818	0.97463	0.264	1.7783
GAB2	9846	ENSG00000033327	0.98325	0.304	-0.62194
KAT2B	8850	ENSG00000114166	0.98975	0.294	2.242
HIF1A	3091	ENSG00000100644	0.9777	0.309	2.2242
IFNGR2	3460	ENSG00000159128	0.95281	0.339	0.82836
ZFP91	80829	ENSG00000186660	0.9997	0.172	1.6299
ARHGAP5	394	ENSG00000100852	0.99862	0.263	2.2104
RICTOR	253260	ENSG00000164327	1	0.155	3.0542
HSPE1-MOB4	100529241	ENSG00000270757	0.9709	0.309	2.7687
SUCO	51430	ENSG00000094975	0.97455	0.303	1.0802
PPM1G	5496	ENSG00000115241	0.9604	0.33	3.3419
PPM1E	22843	ENSG00000175175	0.98758	0.293	2.6637
SRSF6	6431	ENSG00000124193	0.91099	0.369	1.0995
SRSF1	6426	ENSG00000136450	0.98268	0.242	3.9581
USP48	84196	ENSG00000090686	1	0.161	4.3729
PPM1A	5494	ENSG00000100614	0.99834	0.16	2.5758
PRLR	5618	ENSG00000113494	0.98732	0.293	0.681
EGR3	1960	ENSG00000179388	0.95288	0.312	3.3765
USP47	55031	ENSG00000170242	1	0.13	2.4375
PPARGC1A	10891	ENSG00000109819	0.9973	0.267	1.0017
USP42	84132	ENSG00000106346	1	0.133	-1.6319
RAPH1	65059	ENSG00000173166	0.99985	0.223	1.3862
DNAJB14	79982	ENSG00000164031	0.93874	0.351	1.6889
GID4	79018	ENSG00000141034	0.92062	0.379	2.1043
TSHZ2	128553	ENSG00000182463	0.9814	0.307	0.60185
TSHZ1	10194	ENSG00000179981	0.9973	0.241	1.2926
GID8	54994	ENSG00000101193	0.93963	0.357	2.4722
PAX6	5080	ENSG00000007372	0.99975	0.169	2.8175
TIPARP	25976	ENSG00000163659	0.99991	0.113	1.7319
PTPN2	5771	ENSG00000175354	0.99953	0.179	1.3785
PTPN6	5777	ENSG00000111679	0.99999	0.132	2.8659
PTPN4	5775	ENSG00000088179	0.99663	0.279	2.6495
MEX3D	399664	ENSG00000181588	0.92303	0.364	2.4708
ZNF618	114991	ENSG00000157657	0.99842	0.257	2.5006
PSD	5662	ENSG00000059915	0.90358	0.337	1.7965
LRCH1	23143	ENSG00000136141	0.99552	0.279	1.388
BAG6	7917	ENSG00000204463	1	0.174	2.7197
EPS15L1	58513	ENSG00000127527	0.99964	0.245	1.9019
EVI5L	115704	ENSG00000142459	0.99985	0.214	4.2346
RPS6	6194	ENSG00000137154	0.9759	0.261	1.334
RPS5	6193	ENSG00000083845	0.94764	0.322	2.7926
RPS3	6188	ENSG00000149273	0.92	0.38	2.7801
ARRB1	408	ENSG00000137486	0.99394	0.262	2.3563
VDAC3	7419	ENSG00000078668	0.99454	0.193	1.0966
VDAC1	7416	ENSG00000213585	0.97266	0.306	1.3262
CD79B	974	ENSG00000007312	0.9163	0.384	1.3139
CHMP6	79643	ENSG00000176108	0.98358	0.239	0.16838
BCR	613	ENSG00000186716	0.98761	0.296	0.88811
RPS8	6202	ENSG00000142937	0.99003	0.216	2.4175
HSP90AB1	3326	ENSG00000096384	0.99923	0.213	2.0502
ATXN1L	342371	ENSG00000224470	0.97897	0.305	1.081
DEF6	50619	ENSG00000023892	0.99768	0.259	3.0265
CTPS1	1503	ENSG00000171793	0.99259	0.287	3.693
ZER1	10444	ENSG00000160445	0.99992	0.178	3.7482
HOXA11	3207	ENSG00000005073	0.94342	0.329	0.66839
PSMA2	5683	ENSG00000106588	0.98234	0.284	2.2579
PSMA3	5684	ENSG00000100567	0.98462	0.278	1.7604
PSMA1	5682	ENSG00000129084	0.98251	0.284	1.8895
PSMA6	5687	ENSG00000100902	0.98619	0.231	2.4079
PSMA7	5688	ENSG00000101182	0.98768	0.225	2.3414
RABGAP1	23637	ENSG00000011454	1	0.078	2.9624
MSH2	4436	ENSG00000095002	0.89539	0.334	-2.4487
FBXO45	200933	ENSG00000174013	0.97063	0.274	2.3396
HMGCS1	3157	ENSG00000112972	0.99824	0.207	3.0389
FBXO41	150726	ENSG00000163013	0.99944	0.207	1.8463
FBXO42	54455	ENSG00000037637	0.99503	0.274	2.0948
GRID1	2894	ENSG00000182771	0.99931	0.244	1.6154
ATP8A1	10396	ENSG00000124406	0.1999	0.346	2.6126
E2F3	1871	ENSG00000112242	0.9458	0.349	1.5902
ELOVL5	60481	ENSG00000012660	0.93341	0.355	1.5155
CS	1431	ENSG00000062485	0.98402	0.303	3.3323
RAP1GAP2	23108	ENSG00000132359	0.96928	0.316	2.2279
ARHGAP29	9411	ENSG00000137962	0.99964	0.249	1.2111
KCNJ3	3760	ENSG00000162989	0.99108	0.256	4.0628
SFRP1	6422	ENSG00000104332	0.96457	0.288	1.3107
RPSA	3921	ENSG00000168028	0.93037	0.368	2.4182
KCNJ4	3761	ENSG00000168135	0.9649	0.287	3.9687
CAPZB	832	ENSG00000077549	0.91165	0.379	2.8275
AGPAT3	56894	ENSG00000160216	0.99933	0.142	2.5373
AGPAT1	10554	ENSG00000204310	0.97215	0.307	2.6081
COL1A1	1277	ENSG00000108821	1	0.105	3.5319
MYO16	23026	ENSG00000041515	0.99851	0.272	1.0261
ASAP1	50807	ENSG00000153317	1	0.188	3.3052
ASAP2	8853	ENSG00000151693	0.99996	0.22	2.3661
CAMK1D	57118	ENSG00000183049	0.9962	0.228	2.4852
FOXO3	2309	ENSG00000118689	0.98806	0.267	1.6824
FOXO1	2308	ENSG00000150907	0.99725	0.173	1.7079
PSMD13	5719	ENSG00000185627	0.99901	0.194	0.63406
LOX	4015	ENSG00000113083	0.98769	0.285	0.65219
ATAD2	29028	ENSG00000156802	0.9982	0.273	1.6583
ALDH1A1	216	ENSG00000165092	0.95448	0.335	1.655
CDC37L1	55664	ENSG00000106993	0.96614	0.326	-0.13966
PRICKLE1	144165	ENSG00000139174	0.99999	0.129	1.8336
PRICKLE2	166336	ENSG00000163637	0.99544	0.277	1.7224
NAP1L1	4673	ENSG00000187109	0.99941	0.184	1.7617
RPL26	6154	ENSG00000161970	0.9163	0.376	1.6397
PARD6B	84612	ENSG00000124171	0.92583	0.36	1.387
MAPKAP1	79109	ENSG00000119487	0.99991	0.153	2.8287
PRRC2C	23215	ENSG00000117523	1	0.121	2.4949
ELL	8178	ENSG00000105656	0.98542	0.301	1.0345
LPCAT3	10162	ENSG00000111684	0.99508	0.268	2.4538
RNF31	55072	ENSG00000092098	1	0.19	2.1351
PLAG1	5324	ENSG00000181690	0.99532	0.188	2.246
P4HB	5034	ENSG00000185624	0.99662	0.224	1.3065
EYA3	2140	ENSG00000158161	0.99702	0.264	1.9356
SMARCB1	6598	ENSG00000099956	0.9971	0.22	3.6016
CALCRL	10203	ENSG00000064989	0.9853	0.298	2.0933
ILKAP	80895	ENSG00000132323	0.98116	0.301	2.2097
HPN	3249	ENSG00000105707	0.99911	0.192	1.7897
BMP4	652	ENSG00000125378	0.9564	0.334	1.0071
PPP1CC	5501	ENSG00000186298	0.95777	0.336	3.3595
PPP1CA	5499	ENSG00000172531	0.98588	0.274	3.2607
SRRM1	10250	ENSG00000133226	1	0.146	1.4554
ATXN2	6311	ENSG00000204842	0.85289	0.333	2.347
MPPED2	744	ENSG00000066382	0.99349	0.199	1.9952
SRRM2	23524	ENSG00000167978	1	0.118	-6.2829
RDH10	157506	ENSG00000121039	0.98594	0.231	3.0283
COL6A1	1291	ENSG00000142156	0.99995	0.227	0.50101
SEC61A1	29927	ENSG00000058262	0.98675	0.295	4.0608
KLHL3	26249	ENSG00000146021	0.94479	0.337	2.9931
PTGS2	5743	ENSG00000073756	0.99597	0.263	2.4783
PPTC7	160760	ENSG00000196850	0.93813	0.359	2.8884
ATG2A	23130	ENSG00000110046	0.053526	0.346	1.8142
PUF60	22827	ENSG00000179950	0.99677	0.245	4.4358
ZFAND3	60685	ENSG00000156639	0.92174	0.378	1.3822
MAFB	9935	ENSG00000204103	0.90304	0.397	2.1673
SMAP1	60682	ENSG00000112305	0.99357	0.264	1.0973
SLC39A10	57181	ENSG00000196950	0.9927	0.278	1.954
ARHGDIG	398	ENSG00000242173	0.92154	0.367	0.0034914
RBPJ	3516	ENSG00000168214	0.99853	0.241	3.5749
DNAJC14	85406	ENSG00000135392	0.99999	0.089	1.5694
NTRK2	4915	ENSG00000148053	1	0.112	3.7344
NTRK3	4916	ENSG00000140538	0.9983	0.259	1.8347
ARHGAP23	57636	ENSG00000275832	0.99988	0.22	1.9852
ARHGAP26	23092	ENSG00000145819	0.99661	0.276	2.1135
ARHGAP25	9938	ENSG00000163219	0.94635	0.336	0.61934
PTP4A2	8073	ENSG00000184007	0.96626	0.284	2.0677
CREBRF	153222	ENSG00000164463	0.99997	0.1	2.3634
PPP1R16B	26051	ENSG00000101445	0.99974	0.169	2.4414
CD22	933	ENSG00000012124	0.8044	0.349	0.6737
TDRD1	56165	ENSG00000095627	1	0.175	1.3963
TDRD5	163589	ENSG00000162782	0.97247	0.307	1.8968
ABHD8	79575	ENSG00000127220	0.97027	0.31	1.7991
TWF2	11344	ENSG00000247596	0.98055	0.302	1.0805
SRGAP3	9901	ENSG00000196220	0.9997	0.243	2.114
UBR3	130507	ENSG00000144357	1	0.13	4.4286
UBR2	23304	ENSG00000024048	1	0.213	3.1456
SRGAP2	23380	ENSG00000266028	0.97679	0.312	3.1852
PA2G4	5036	ENSG00000170515	0.99876	0.199	3.5227
UBR5	51366	ENSG00000104517	1	0.073	6.2062
SOCS7	30837	ENSG00000274211	0.99807	0.233	2.1012
SOCS6	9306	ENSG00000170677	0.98865	0.221	0.85379
BMP2	650	ENSG00000125845	0.98799	0.224	1.1385
EIF4G3	8672	ENSG00000075151	1	0.112	2.9693
EEF1G	1937	ENSG00000254772	0.99967	0.173	2.5006
EIF4G1	1981	ENSG00000114867	1	0.074	2.2233
SWT1	54823	ENSG00000116668	0.99759	0.268	1.4874
FAT3	120114	ENSG00000165323	0.99995	0.253	1.26
PPP2CA	5515	ENSG00000113575	0.9893	0.263	4.1504
GRB2	2885	ENSG00000177885	0.93934	0.357	2.8509
CCNJ	54619	ENSG00000107443	0.99796	0.165	1.5985
CCNK	8812	ENSG00000090061	0.9998	0.165	3.305
RASSF8	11228	ENSG00000123094	0.94158	0.349	1.1038
TRIM39	56658	ENSG00000204599	0.99474	0.269	3.7916
RPL8	6132	ENSG00000161016	0.95531	0.307	1.7478
RPL9	6133	ENSG00000163682	0.96197	0.293	1.5897
TRIM33	51592	ENSG00000197323	1	0.086	4.4853
RPL7	6129	ENSG00000147604	0.99626	0.181	1.1503
RPL4	6124	ENSG00000174444	0.99984	0.12	1.2717
RPL5	6125	ENSG00000122406	0.99776	0.167	1.9019
NEO1	4756	ENSG00000067141	0.24398	0.347	1.6321
RPL3	6122	ENSG00000100316	0.99441	0.239	1.5583
CTIF	9811	ENSG00000134030	0.99994	0.109	1.4914
ZC3H7B	23264	ENSG00000100403	0.92932	0.323	2.8673
CHD1	1105	ENSG00000153922	1	0.162	4.2089
TERF2	7014	ENSG00000132604	0.99237	0.269	2.0679
CHD5	26038	ENSG00000116254	1	0.157	5.3168
CHD4	1108	ENSG00000111642	1	0.156	6.3412
CHD6	84181	ENSG00000124177	1	0.073	4.0001
CHD9	80205	ENSG00000177200	1	0.17	3.7686
MNT	4335	ENSG00000070444	0.99739	0.171	0.98103
TERF1	7013	ENSG00000147601	0.90655	0.372	0.3718
CRMP1	1400	ENSG00000072832	0.99173	0.281	2.4123
TPP2	7174	ENSG00000134900	0.99912	0.263	3.8614
ARPC2	10109	ENSG00000163466	0.99769	0.168	2.7043
CCNC	892	ENSG00000112237	0.99914	0.146	2.2504
PRDM11	56981	ENSG00000019485	0.97355	0.315	1.1258
RNF41	10193	ENSG00000181852	0.96847	0.314	2.995
PSME3	10197	ENSG00000131467	0.99714	0.174	2.3889
DCUN1D1	54165	ENSG00000043093	0.98526	0.276	1.981
POLR2A	5430	ENSG00000181222	1	0.159	7.1307
DCUN1D5	84259	ENSG00000137692	0.99432	0.194	2.2757
DYNC1LI2	1783	ENSG00000135720	0.98346	0.302	1.8932
POLR2B	5431	ENSG00000047315	0.52372	0.344	6.6178
ITPR1	3708	ENSG00000150995	1	0.134	5.5951
ANKRD28	23243	ENSG00000206560	1	0.171	2.3872
PRDM16	63976	ENSG00000142611	0.99999	0.187	1.3471
RBFOX1	54715	ENSG00000078328	0.95263	0.336	0.19555
TLK1	9874	ENSG00000198586	0.99999	0.165	3.564
CASKIN2	57513	ENSG00000177303	0.99971	0.232	0.73723
CASKIN1	57524	ENSG00000167971	1	0.164	1.7876
AGO4	192670	ENSG00000134698	0.9999	0.218	3.7941
AGO1	26523	ENSG00000092847	1	0.057	5.6761
AGO3	192669	ENSG00000126070	0.99997	0.193	5.2591
AGO2	27161	ENSG00000123908	1	0.106	6.0576
KDM1A	23028	ENSG00000004487	0.99667	0.276	4.6784
FJX1	24147	ENSG00000179431	0.94412	0.328	0.65854
ACAN	176	ENSG00000157766	1	0.183	0.20716
FAM120A	23196	ENSG00000048828	1	0.163	3.3485
RPS7	6201	ENSG00000171863	0.95439	0.309	1.6271
DYNC1LI1	51143	ENSG00000144635	0.96348	0.328	1.0395
MUC5B	727897	ENSG00000117983	0.99999	0.249	-2.8417
PAXBP1	94104	ENSG00000159086	0.99999	0.19	2.6647
NCOR2	9612	ENSG00000196498	1	0.169	2.0058
NCOR1	9611	ENSG00000141027	1	0.175	3.9371
FZD4	8322	ENSG00000174804	0.96962	0.312	0.73303
ZNF629	23361	ENSG00000102870	0.99978	0.166	3.8578
HYOU1	10525	ENSG00000149428	0.86105	0.331	1.8014
REPS1	85021	ENSG00000135597	0.98506	0.301	1.6971
RPL6	6128	ENSG00000089009	0.99326	0.201	1.0321
NFKB1	4790	ENSG00000109320	1	0.138	3.1933
NFKB2	4791	ENSG00000077150	1	0.163	3.9376
HELLS	3070	ENSG00000119969	0.99979	0.239	2.9933
ZFP36L2	678	ENSG00000152518	0.966	0.285	-1.8391
GGA1	26088	ENSG00000100083	0.99992	0.153	1.2245
MLXIP	22877	ENSG00000175727	0.98932	0.294	2.2469
CNTFR	1271	ENSG00000122756	0.95549	0.339	1.599
PROX1	5629	ENSG00000117707	0.99884	0.221	3.5221
PDZRN3	23024	ENSG00000121440	0.98471	0.303	-0.0050632
RASGRF1	5923	ENSG00000058335	0.99999	0.207	4.2111
PKD1	5310	ENSG00000008710	1	0.179	-4.3234
ZNF483	158399	ENSG00000173258	0.96736	0.324	2.3954
GJC1	10052	ENSG00000182963	0.98795	0.224	2.0732
PIAS2	9063	ENSG00000078043	0.99718	0.254	2.0573
PIAS3	10401	ENSG00000131788	0.98499	0.301	1.0036
PIAS1	8554	ENSG00000033800	0.99999	0.094	2.7204
PRKACA	5566	ENSG00000072062	0.97142	0.318	2.9714
PIAS4	51588	ENSG00000105229	0.99986	0.118	2.6256
ZNF131	7690	ENSG00000172262	0.99983	0.162	2.6655
PSMB5	5693	ENSG00000100804	0.95893	0.3	1.0399
MRTO4	51154	ENSG00000053372	0.98629	0.23	-0.036878
PSMB3	5691	ENSG00000277791	0.95656	0.304	1.5062
HIVEP1	3096	ENSG00000095951	1	0.173	0.32818
HIVEP3	59269	ENSG00000127124	0.90584	0.313	1.1744
MAF1	84232	ENSG00000179632	0.94812	0.345	2.2179
ZNF318	24149	ENSG00000171467	0.37383	0.339	0.2028
DROSHA	29102	ENSG00000113360	0.093176	0.347	3.9842
ANKHD1	54882	ENSG00000131503	1	0.112	4.4679
KCNK9	51305	ENSG00000169427	0.95519	0.307	2.9038
PRPF19	27339	ENSG00000110107	0.99995	0.106	3.7434
ESCO1	114799	ENSG00000141446	0.99995	0.17	0.43144
FAM155A	728215	ENSG00000204442	0.97586	0.311	0.30716
ADRM1	11047	ENSG00000130706	0.99704	0.175	1.3783
PHOX2B	8929	ENSG00000109132	0.93755	0.34	2.0833
TRAF2	7186	ENSG00000127191	0.99979	0.123	1.5611
TRAF3	7187	ENSG00000131323	0.99869	0.224	2.9892
TRAF4	9618	ENSG00000076604	0.93602	0.353	2.4225
TRAF6	7189	ENSG00000175104	0.99739	0.217	2.7157
SCAF11	9169	ENSG00000139218	1	0.193	0.53835
HOOK3	84376	ENSG00000168172	1	0.155	2.3553
GTF2H1	2965	ENSG00000110768	0.98982	0.291	1.7981
JMY	133746	ENSG00000152409	0.96031	0.318	1.7085
SPDEF	25803	ENSG00000124664	0.97178	0.308	0.79669
RTF1	23168	ENSG00000137815	1	0.122	4.5908
ZNF654	55279	ENSG00000175105	0.99753	0.17	1.1309
DENND1A	57706	ENSG00000119522	0.99976	0.229	1.2611
RPL18	6141	ENSG00000063177	0.96644	0.284	1.8532
FOXN3	1112	ENSG00000053254	0.93167	0.363	2.2756
SPIB	6689	ENSG00000269404	0.91231	0.388	1.2617
TAB2	23118	ENSG00000055208	0.99998	0.098	1.613
GRIN2A	2903	ENSG00000183454	0.99998	0.188	2.8278
GNA12	2768	ENSG00000146535	0.96994	0.276	2.093
GRIN2D	2906	ENSG00000105464	0.99996	0.167	4.8478
ATF7	11016	ENSG00000170653	0.9984	0.205	2.2757
TBC1D10B	26000	ENSG00000169221	0.99922	0.213	1.9461
ATF2	1386	ENSG00000115966	0.99131	0.283	2.3537
SMARCC1	6599	ENSG00000173473	1	0.116	2.4466
MOV10	4343	ENSG00000155363	0.80908	0.343	2.7581
RYK	6259	ENSG00000163785	0.98922	0.289	1.8088
ZCCHC14	23174	ENSG00000140948	0.97852	0.311	0.81288
PSPC1	55269	ENSG00000121390	0.99013	0.277	2.5252
IL6ST	3572	ENSG00000134352	0.99978	0.228	1.0583
SNAP91	9892	ENSG00000065609	0.99993	0.193	2.1577
HSF2	3298	ENSG00000025156	0.97536	0.315	2.0685
DNAJC7	7266	ENSG00000168259	0.99007	0.291	2.5078
ANKIB1	54467	ENSG00000001629	0.99996	0.207	3.164
DBN1	1627	ENSG00000113758	0.99705	0.263	0.67048
DLG1	1739	ENSG00000075711	0.99393	0.286	1.4957
SMG6	23293	ENSG00000070366	0.98164	0.299	0.1781
SMG1	23049	ENSG00000157106	1	0.053	3.2976
LHX6	26468	ENSG00000106852	0.96572	0.326	2.9251
CDC73	79577	ENSG00000134371	0.99995	0.188	3.7315
PTGER4	5734	ENSG00000171522	0.9755	0.3	2.2056
NUS1	116150	ENSG00000153989	0.98117	0.247	0.87623
WEE1	7465	ENSG00000166483	0.99973	0.17	2.6447
DAZL	1618	ENSG00000092345	0.99449	0.239	0.43629
IGF1R	3480	ENSG00000140443	0.96799	0.306	2.7286
SLC38A1	81539	ENSG00000111371	0.93067	0.35	2.1483
ZMYM4	9202	ENSG00000146463	1	0.175	3.859
SLC38A2	54407	ENSG00000134294	0.99709	0.242	0.79703
EPB41L4B	54566	ENSG00000095203	0.99972	0.237	1.2503
CAMK2G	818	ENSG00000148660	0.9991	0.241	3.8036
CAMK2A	815	ENSG00000070808	0.99845	0.251	4.6751
MTUS2	23281	ENSG00000132938	0.79549	0.344	0.083466
OSBPL9	114883	ENSG00000117859	0.97558	0.309	2.6559
OSBPL6	114880	ENSG00000079156	0.99999	0.202	1.7799
UBE4B	10277	ENSG00000130939	1	0.157	3.726
AKAP6	9472	ENSG00000151320	0.99983	0.253	-0.04269
JAK2	3717	ENSG00000096968	0.65372	0.341	0.89572
HCN1	348980	ENSG00000164588	0.99989	0.181	3.6647
DR1	1810	ENSG00000117505	0.92117	0.368	2.2338
HCN4	10021	ENSG00000138622	0.99867	0.239	2.7466
ZBTB34	403341	ENSG00000177125	0.97657	0.298	2.8131
LZTS1	11178	ENSG00000061337	0.95491	0.34	0.21712
YBX1	4904	ENSG00000065978	0.94646	0.349	1.715
YBX2	51087	ENSG00000006047	0.99896	0.15	1.6018
DCHS1	8642	ENSG00000166341	0.99997	0.242	2.4007
ANO8	57719	ENSG00000074855	0.95634	0.317	2.5036
NOVA2	4858	ENSG00000104967	0.98259	0.242	4.3497
NOVA1	4857	ENSG00000139910	0.99621	0.182	2.315
CELF2	10659	ENSG00000048740	0.99965	0.174	4.3351
CELF1	10658	ENSG00000149187	0.99971	0.171	3.3435
POLR1A	25885	ENSG00000068654	0.9998	0.256	2.9485
POLR1B	84172	ENSG00000125630	0.99946	0.246	2.9739
COL3A1	1281	ENSG00000168542	1	0.098	4.0879
STIP1	10963	ENSG00000168439	0.99987	0.201	1.9196
ZIC1	7545	ENSG00000152977	0.93378	0.364	2.5703
TMEM132B	114795	ENSG00000139364	0.99876	0.253	1.4719
WDR43	23160	ENSG00000163811	0.99997	0.163	0.7013
WDR48	57599	ENSG00000114742	0.99985	0.215	2.8
AHSA1	10598	ENSG00000100591	0.99896	0.15	1.6949
JAK1	3716	ENSG00000162434	0.99998	0.214	4.6073
GRM4	2914	ENSG00000124493	0.99307	0.285	2.6835
GRM5	2915	ENSG00000168959	0.99872	0.254	3.2078
GRM7	2917	ENSG00000196277	0.99896	0.244	2.0548
MAU2	23383	ENSG00000129933	1	0.119	4.0347
SENP6	26054	ENSG00000112701	0.99998	0.215	0.99897
DST	667	ENSG00000151914	1	0.18	2.2208
PRPF39	55015	ENSG00000185246	0.99875	0.238	2.6867
DSP	1832	ENSG00000096696	0.99978	0.26	0.59515
BICRAL	23506	ENSG00000112624	1	0.071	1.9721
CUX2	23316	ENSG00000111249	1	0.187	3.1818
SNPH	9751	ENSG00000101298	0.97082	0.309	1.5058
COL2A1	1280	ENSG00000139219	1	0.134	3.2926
RNF40	9810	ENSG00000103549	0.99987	0.238	2.701
ING3	54556	ENSG00000071243	0.99933	0.211	2.2942
CSNK1A1	1452	ENSG00000113712	0.99758	0.215	4.3022
CAMSAP2	23271	ENSG00000118200	0.99999	0.203	2.7046
CAMSAP3	57662	ENSG00000076826	1	0.154	3.3493
DNAJC6	9829	ENSG00000116675	0.99986	0.222	1.6003
CAMSAP1	157922	ENSG00000130559	0.99985	0.239	2.1542
DNAJC2	27000	ENSG00000105821	0.99102	0.292	1.5202
RBM14-RBM4	100526737	ENSG00000248643	0.98438	0.237	1.9812
WDFY4	57705	ENSG00000128815	0.34009	0.304	3.1236
SORT1	6272	ENSG00000134243	0.99987	0.212	2.1035
GFPT1	2673	ENSG00000198380	0.89953	0.338	4.3482
ZNF827	152485	ENSG00000151612	0.99965	0.234	1.9033
RAP1B	5908	ENSG00000127314	0.90995	0.39	2.5994
MKRN1	23608	ENSG00000133606	0.99421	0.261	1.3314
TMEM178B	100507421	ENSG00000261115	0.95458	0.336	2.3152
DYRK2	8445	ENSG00000127334	0.99751	0.17	1.952
SMAD2	4087	ENSG00000175387	0.99661	0.259	3.6626
LHFPL3	375612	ENSG00000187416	0.93153	0.35	1.0641
NCOA2	10499	ENSG00000140396	1	0.121	2.2865
NCOA3	8202	ENSG00000124151	0.54065	0.335	1.3278
NCOA6	23054	ENSG00000198646	0.99913	0.266	0.95371
NCOA5	57727	ENSG00000124160	0.99926	0.212	0.99393
NR2F1	7025	ENSG00000175745	0.99482	0.191	4.1652
NR2F2	7026	ENSG00000185551	0.98972	0.217	3.5964
IKBKB	3551	ENSG00000104365	0.99192	0.29	2.5876
CPEB4	80315	ENSG00000113742	0.98555	0.301	3.309
LCOR	84458	ENSG00000196233	0.95022	0.345	1.1206
ELL2	22936	ENSG00000118985	0.99824	0.244	1.5461
DDB1	1642	ENSG00000167986	0.99979	0.243	4.8864
SETX	23064	ENSG00000107290	0.95483	0.296	-0.11177
ATOH8	84913	ENSG00000168874	0.91391	0.379	-0.41592
ARL8A	127829	ENSG00000143862	0.94173	0.354	2.9159
RIF1	55183	ENSG00000080345	1	0.113	-0.41404
GRID2	2895	ENSG00000152208	1	0.17	0.70789
PDE10A	90632	ENSG00000112541	0.99986	0.213	3.758
CAPZA2	830	ENSG00000198898	0.99828	0.161	1.8416
ZNF638	27332	ENSG00000075292	1	0.169	-0.57514
SLC17A7	57030	ENSG00000104888	0.99988	0.116	3.4894
EMX2	2018	ENSG00000170370	0.9507	0.316	1.5672
UBFD1	56061	ENSG00000103353	0.94238	0.353	1.0376
SLC25A28	81894	ENSG00000155287	0.92954	0.369	2.9177
PBRM1	55193	ENSG00000163939	1	0.129	3.8389
CMTR1	23070	ENSG00000137200	0.99252	0.289	3.3193
PRKD2	25865	ENSG00000105287	0.99995	0.189	3.6762
NCKAP1L	3071	ENSG00000123338	0.85489	0.325	2.4765
EIF4G2	1982	ENSG00000110321	1	0.085	2.9814
ERC2	26059	ENSG00000187672	0.98931	0.294	2.2244
ZNF496	84838	ENSG00000162714	0.99624	0.249	1.3953
ERF	2077	ENSG00000105722	0.98968	0.261	2.2549
ERG	2078	ENSG00000157554	0.96413	0.329	2.528
CBLL1	79872	ENSG00000105879	0.99918	0.145	1.34
EPS8	2059	ENSG00000151491	0.97308	0.311	0.81071
EIF2S1	1965	ENSG00000134001	0.97031	0.31	2.8612
EIF2S2	8894	ENSG00000125977	0.95327	0.342	2.895
DDX17	10521	ENSG00000100201	0.99999	0.126	3.8727
HERPUD1	9709	ENSG00000051108	0.99582	0.23	0.80041
CDK19	23097	ENSG00000155111	0.99982	0.163	3.5632
TOB1	10140	ENSG00000141232	0.95365	0.31	1.4524
CDK12	51755	ENSG00000167258	1	0.126	2.5249
CDK13	8621	ENSG00000065883	0.90753	0.324	2.3479
CDK17	5128	ENSG00000059758	0.99947	0.222	2.6354
KLF7	8609	ENSG00000118263	0.98178	0.245	2.3041
KLF6	1316	ENSG00000067082	0.97946	0.252	1.8535
KLF4	9314	ENSG00000136826	0.99714	0.174	0.10042
BRINP1	1620	ENSG00000078725	0.99251	0.284	1.4192
PSMC1	5700	ENSG00000100764	0.99945	0.138	3.9473
PSMC2	5701	ENSG00000161057	0.99985	0.119	3.6201
PSMC3	5702	ENSG00000165916	0.9547	0.338	3.867
PSMC5	5705	ENSG00000087191	0.93308	0.355	4.1587
TRA2B	6434	ENSG00000136527	0.99312	0.246	3.4968
VWC2	375567	ENSG00000188730	0.97088	0.274	1.6745
RBM20	282996	ENSG00000203867	0.98954	0.295	1.666
HEATR1	55127	ENSG00000119285	1	0.137	0.087059
FBN2	2201	ENSG00000138829	1	0.205	1.5491
PGD	5226	ENSG00000142657	0.98788	0.292	1.3963
REST	5978	ENSG00000084093	0.99186	0.286	0.78076
FBN1	2200	ENSG00000166147	1	0.049	5.0644
SFSWAP	6433	ENSG00000061936	0.99999	0.168	2.7967
RNF126	55658	ENSG00000070423	0.95379	0.338	0.72908
DEDD	9191	ENSG00000158796	0.95912	0.329	2.2138
MEX3A	92312	ENSG00000254726	0.97977	0.251	2.7891
MAP3K12	7786	ENSG00000139625	1	0.072	2.9896
PRR14L	253143	ENSG00000183530	0.99705	0.277	2.4682
ZNF541	84215	ENSG00000118156	1	0.155	2.6436
DSCAML1	57453	ENSG00000177103	1	0.165	3.15
PPP3CA	5530	ENSG00000138814	0.99988	0.158	3.6261
PPP3CB	5532	ENSG00000107758	0.99998	0.098	3.793
STXBP5L	9515	ENSG00000145087	0.99926	0.261	1.7087
SLC1A3	6507	ENSG00000079215	0.98914	0.281	1.7866
SESTD1	91404	ENSG00000187231	0.99802	0.265	2.3071
FRYL	285527	ENSG00000075539	0.99727	0.272	2.9587
KIAA1549	57670	ENSG00000122778	0.98607	0.295	-0.09231
SPTB	6710	ENSG00000070182	1	0.14	0.75083
LRRC41	10489	ENSG00000132128	0.99986	0.185	3.0813
SCRT2	85508	ENSG00000215397	0.91009	0.386	2.5882
TMEM185B	79134	ENSG00000226479	0.96815	0.28	1.7104
CLSTN1	22883	ENSG00000171603	0.97757	0.308	1.0231
GLI2	2736	ENSG00000074047	0.97303	0.309	0.8168
RARA	5914	ENSG00000131759	0.96305	0.33	3.0806
EIF3I	8668	ENSG00000084623	0.9493	0.346	2.4625
GNL1	2794	ENSG00000204590	0.99928	0.227	2.4358
RARB	5915	ENSG00000077092	0.99983	0.12	2.8661
RARG	5916	ENSG00000172819	0.99478	0.237	3.1331
CACUL1	143384	ENSG00000151893	0.96315	0.33	0.6506
EIF3A	8661	ENSG00000107581	1	0.131	3.0406
EIF3B	8662	ENSG00000106263	1	0.067	1.8208
ZMYM2	7750	ENSG00000121741	0.66648	0.332	3.0143
EIF3D	8664	ENSG00000100353	0.99983	0.187	3.4948
ROR1	4919	ENSG00000185483	0.99645	0.267	2.1715
MTMR4	9110	ENSG00000108389	0.99959	0.25	3.4935
MTMR3	8897	ENSG00000100330	0.99937	0.258	1.995
MYT1	4661	ENSG00000196132	0.97791	0.304	2.5631
CCNL1	57018	ENSG00000163660	0.99575	0.264	2.604
JAKMIP2	9832	ENSG00000176049	1	0.176	3.3619
JAKMIP1	152789	ENSG00000152969	0.99986	0.229	2.8875
ETNK1	55500	ENSG00000139163	0.92558	0.36	1.9141
TSC22D1	8848	ENSG00000102804	0.9599	0.328	-0.88133
DAAM1	23002	ENSG00000100592	0.99918	0.261	1.836
DAAM2	23500	ENSG00000146122	1	0.094	1.2724
TSC22D2	9819	ENSG00000196428	0.96853	0.324	0.70121
TSC22D4	81628	ENSG00000166925	0.96057	0.296	1.0025
BAZ1A	11177	ENSG00000198604	1	0.176	2.944
BAZ1B	9031	ENSG00000009954	1	0.109	3.723
TPR	7175	ENSG00000047410	1	0.111	2.9916
NMT1	4836	ENSG00000136448	0.9955	0.265	2.4752
LHX2	9355	ENSG00000106689	0.98812	0.224	2.2747
FN1	2335	ENSG00000115414	0.0014045	0.338	1.646
PTGES3	10728	ENSG00000110958	0.98536	0.233	1.2685
SLC2A1	6513	ENSG00000117394	0.9941	0.241	2.9256
SYT7	9066	ENSG00000011347	0.96342	0.329	2.2108
TIAL1	7073	ENSG00000151923	0.99992	0.112	3.5808
PLAGL2	5326	ENSG00000126003	0.98253	0.243	2.1051
PLAGL1	5325	ENSG00000118495	0.9764	0.26	1.2985
NFATC2	4773	ENSG00000101096	0.99995	0.187	1.6412
NFATC3	4775	ENSG00000072736	0.99813	0.264	0.49439
TRIM2	23321	ENSG00000109654	0.99603	0.27	3.5715
FUBP1	8880	ENSG00000162613	1	0.115	2.9689
NCSTN	23385	ENSG00000162736	0.99942	0.234	1.4311
CCAR1	55749	ENSG00000060339	0.99999	0.215	3.6371
AP2B1	163	ENSG00000006125	0.9983	0.263	5.1667
TULP4	56995	ENSG00000130338	1	0.133	1.3674
CYP26B1	56603	ENSG00000003137	0.97987	0.29	1.0492
EN1	2019	ENSG00000163064	0.93135	0.35	1.0998
LRRTM3	347731	ENSG00000198739	0.97519	0.312	1.8803
ANGPT1	284	ENSG00000154188	0.95208	0.337	1.3025
UBP1	7342	ENSG00000153560	0.99999	0.088	2.985
INCENP	3619	ENSG00000149503	0.88595	0.336	0.76649
ENG	2022	ENSG00000106991	0.99858	0.24	0.93455
GTF2IRD1	9569	ENSG00000006704	0.90039	0.329	2.6604
ZNF628	89887	ENSG00000197483	0.91268	0.359	1.2131
FZD5	7855	ENSG00000163251	0.98255	0.283	2.9966
HDGFL3	50810	ENSG00000166503	0.9738	0.266	1.5747
ZNF503	84858	ENSG00000165655	0.94589	0.349	0.68106
FBRS	64319	ENSG00000156860	0.99987	0.159	0.76428
ATP6V0A1	535	ENSG00000033627	0.99797	0.268	3.7439
DEPDC5	9681	ENSG00000100150	0.1165	0.331	2.6501
VPS54	51542	ENSG00000143952	0.99929	0.254	0.95059
IQGAP1	8826	ENSG00000140575	0.99754	0.275	2.4441
NODAL	4838	ENSG00000156574	0.97028	0.31	0.97103
RCOR1	23186	ENSG00000089902	0.99992	0.111	1.8685
ELOA	6924	ENSG00000011007	1	0.119	1.7919
FLT4	2324	ENSG00000037280	1	0.147	2.8339
INF2	64423	ENSG00000203485	0.97346	0.307	2.3077
FLT1	2321	ENSG00000102755	0.99983	0.246	1.4548
SET	6418	ENSG00000119335	0.99597	0.183	2.6574
SKP2	6502	ENSG00000145604	0.96042	0.333	1.9548
CFLAR	8837	ENSG00000003402	0.99967	0.173	2.1864
DOT1L	84444	ENSG00000104885	1	0.118	2.7249
SUGP2	10147	ENSG00000064607	0.99995	0.189	0.66247
DIDO1	11083	ENSG00000101191	1	0.187	1.0989
SUGP1	57794	ENSG00000105705	0.99568	0.271	1.2098
E2F7	144455	ENSG00000165891	0.99317	0.285	1.6261
EXOC3	11336	ENSG00000180104	0.92216	0.348	2.4337
HNRNPA3	220988	ENSG00000170144	0.99543	0.233	3.636
HNRNPA0	10949	ENSG00000177733	0.91616	0.376	2.7859
HNRNPA1	3178	ENSG00000135486	0.99911	0.147	2.8218
U2SURP	23350	ENSG00000163714	1	0.077	4.0894
BNC1	646	ENSG00000169594	0.96479	0.326	1.2039
SYCP2	10388	ENSG00000196074	1	0.183	0.25831
TAOK2	9344	ENSG00000149930	0.99976	0.241	3.2101
RACK1	10399	ENSG00000204628	0.99836	0.16	3.5758
RNF19B	127544	ENSG00000116514	0.92372	0.354	2.2728
CNOT6L	246175	ENSG00000138767	0.99821	0.231	3.6129
FGF10	2255	ENSG00000070193	0.93779	0.339	0.85048
GRIK3	2899	ENSG00000163873	0.99998	0.192	3.0056
GRIK5	2901	ENSG00000105737	0.99425	0.285	3.3634
IRS2	8660	ENSG00000185950	0.99032	0.286	2.5294
CDK1	983	ENSG00000170312	0.99206	0.207	2.9741
HOXA3	3200	ENSG00000105997	0.9445	0.35	0.28115
RNF145	153830	ENSG00000145860	0.98031	0.309	3.5929
ZNFX1	57169	ENSG00000124201	0.99983	0.252	2.5616
PTK2	5747	ENSG00000169398	0.99987	0.243	3.4369
SF3B4	10262	ENSG00000143368	0.99176	0.208	3.8666
SF3B1	23451	ENSG00000115524	1	0.066	7.6987
SF3B3	23450	ENSG00000189091	1	0.178	5.1845
SF3B2	10992	ENSG00000087365	0.99992	0.222	3.6833
MCL1	574406	ENSG00000143384	0.96349	0.29	-0.36448
SEMA6D	80031	ENSG00000137872	0.93948	0.323	1.0786
SEMA6A	57556	ENSG00000092421	0.99976	0.221	0.74673
CNIH2	254263	ENSG00000174871	0.95171	0.314	2.2511
ATG16L1	55054	ENSG00000085978	0.96452	0.319	2.6338
HSPD1	3329	ENSG00000144381	0.99257	0.268	2.2563
COP1	64326	ENSG00000143207	0.99994	0.202	2.5301
DNAJC13	23317	ENSG00000138246	1	0.197	2.2836
DNAJC11	55735	ENSG00000007923	0.99893	0.244	1.8474
XPR1	9213	ENSG00000143324	0.99999	0.156	3.2335
PACSIN1	29993	ENSG00000124507	0.99887	0.197	2.6315
AMD1	262	ENSG00000123505	0.98227	0.284	2.2444
COPA	1314	ENSG00000122218	1	0.105	3.558
ALKBH5	54890	ENSG00000091542	0.94974	0.343	2.5626
SUPT16H	11198	ENSG00000092201	1	0.12	5.1004
PRKCB	5579	ENSG00000166501	1	0.081	3.987
PRKCE	5581	ENSG00000171132	0.99988	0.2	3.7729
PRKCD	5580	ENSG00000163932	0.99995	0.171	3.1145
PRKCG	5582	ENSG00000126583	0.99985	0.203	3.0601
EBF2	64641	ENSG00000221818	0.99976	0.193	2.11
EBF1	1879	ENSG00000164330	0.99697	0.256	3.378
LMNA	4000	ENSG00000160789	0.9994	0.209	2.3673
DDX21	9188	ENSG00000165732	0.99997	0.184	2.453
NRIP1	8204	ENSG00000180530	0.99394	0.279	-0.45989
SLITRK1	114798	ENSG00000178235	0.95737	0.337	0.40509
SCRIB	23513	ENSG00000180900	0.92926	0.312	0.38071
SAE1	10055	ENSG00000142230	0.9876	0.269	0.56278
VPS37D	155382	ENSG00000176428	0.91622	0.376	0.88036
ADD2	119	ENSG00000075340	0.9961	0.274	2.0977
ADD1	118	ENSG00000087274	0.9883	0.296	0.80446
WWP1	11059	ENSG00000123124	0.99966	0.248	2.812
TBX21	30009	ENSG00000073861	0.99636	0.226	1.3951
TBX20	57057	ENSG00000164532	0.97302	0.315	1.6816
FBXO11	80204	ENSG00000138081	1	0.097	4.3792
PPP4R1	9989	ENSG00000154845	0.99958	0.243	2.0402
PPP4R2	151987	ENSG00000163605	0.99835	0.16	0.0008929
PPIL3	53938	ENSG00000240344	0.90243	0.398	0.14898
KCNB2	9312	ENSG00000182674	0.99613	0.262	2.2511
PPP1R7	5510	ENSG00000115685	0.99458	0.238	1.8584
MAP3K2	10746	ENSG00000169967	0.99999	0.091	2.3059
MAP3K3	4215	ENSG00000198909	0.98535	0.302	2.042
PRPF31	26121	ENSG00000105618	0.98313	0.302	3.0492
MAP3K1	4214	ENSG00000095015	0.99998	0.214	1.6749
MAP3K7	6885	ENSG00000135341	0.99971	0.212	2.786
MAP3K4	4216	ENSG00000085511	1	0.184	2.8742
MAP3K5	4217	ENSG00000197442	0.51964	0.34	3.2847
FGFR2	2263	ENSG00000066468	0.99731	0.27	2.402
NTN4	59277	ENSG00000074527	0.91585	0.344	1.7405
SETDB1	9869	ENSG00000143379	1	0.201	4.0082
LUC7L3	51747	ENSG00000108848	0.99999	0.089	2.5831
FAM131B	9715	ENSG00000159784	0.99092	0.256	1.416
ERBB4	2066	ENSG00000178568	0.99912	0.265	2.0107
ZNF521	25925	ENSG00000198795	1	0.098	2.4538
PPP1R37	284352	ENSG00000104866	0.99448	0.26	2.2691
RPL15	6138	ENSG00000174748	0.97146	0.272	1.8348
TMEM108	66000	ENSG00000144868	0.99555	0.187	0.66665
CHERP	10523	ENSG00000085872	1	0.062	4.2456
GPATCH8	23131	ENSG00000186566	1	0.17	1.4616
RPL13	6137	ENSG00000167526	0.95062	0.316	-0.32157
RPL19	6143	ENSG00000108298	0.98197	0.244	2.3898
FGFR1	2260	ENSG00000077782	0.99984	0.215	2.4852
INPP5A	3632	ENSG00000068383	0.98121	0.308	1.7803
INPP5D	3635	ENSG00000168918	0.97198	0.306	4.152
SFMBT1	51460	ENSG00000163935	0.93588	0.324	2.0494
SYK	6850	ENSG00000165025	0.99986	0.185	2.9041
RAI14	26064	ENSG00000039560	0.99122	0.292	1.6221
SPEN	23013	ENSG00000065526	1	0.071	2.8932
MSANTD2	79684	ENSG00000120458	0.90277	0.374	2.2987
CLUH	23277	ENSG00000132361	0.99474	0.284	1.8383
MATR3	9782	ENSG00000015479	1	0.079	2.7297
GLYR1	84656	ENSG00000140632	0.99973	0.195	2.3438
JADE2	23338	ENSG00000043143	0.99994	0.174	2.4622
JADE1	79960	ENSG00000077684	0.99885	0.246	3.1809
MET	4233	ENSG00000105976	0.96998	0.305	1.9172
AHNAK	79026	ENSG00000124942	0.89827	0.308	-2.9677
AFF4	27125	ENSG00000072364	1	0.138	2.4744
AFF3	3899	ENSG00000144218	0.99996	0.221	1.7128
AFF1	4299	ENSG00000172493	0.71038	0.347	-0.40638
TIAM1	7074	ENSG00000156299	0.95662	0.304	1.6982
MAP1B	4131	ENSG00000131711	1	0.133	2.5114
IGSF9B	22997	ENSG00000080854	0.86551	0.324	2.5812
STK40	83931	ENSG00000196182	0.99624	0.227	1.4625
UNC5D	137970	ENSG00000156687	0.92929	0.33	2.2475
SFPQ	6421	ENSG00000116560	0.99992	0.152	2.9778
ATG13	9776	ENSG00000175224	0.96359	0.328	1.5173
UBA2	10054	ENSG00000126261	0.99851	0.241	2.6072
FRMD5	84978	ENSG00000171877	0.99724	0.254	1.9798
PHF20	51230	ENSG00000025293	0.99875	0.261	2.3523
PHF23	79142	ENSG00000040633	0.99774	0.167	0.96001
UBE2I	7329	ENSG00000103275	0.96496	0.287	3.0962
UBE2H	7328	ENSG00000186591	0.94063	0.355	3.2981
UBE2K	3093	ENSG00000078140	0.98621	0.231	3.2324
GNAQ	2776	ENSG00000156052	0.98069	0.302	3.6575
UBE2O	63893	ENSG00000175931	1	0.14	3.4439
ADAMTS2	9509	ENSG00000087116	0.9661	0.311	1.4291
GNAZ	2781	ENSG00000128266	0.96272	0.292	3.3476
SAFB2	9667	ENSG00000130254	0.99979	0.228	0.48273
KIF1C	10749	ENSG00000129250	0.71767	0.341	1.4012
GNAL	2774	ENSG00000141404	0.99829	0.206	3.3368
COL12A1	1303	ENSG00000111799	0.97361	0.282	2.106
AGFG1	3267	ENSG00000173744	0.99276	0.278	1.6605
DPF2	5977	ENSG00000133884	0.99985	0.161	2.8982
STX1B	112755	ENSG00000099365	0.98766	0.268	2.9426
RPL18A	6142	ENSG00000105640	0.98228	0.243	1.3477
UPF1	5976	ENSG00000005007	1	0.162	5.626
BTBD18	643376	ENSG00000233436	0.99782	0.212	1.6505
UPF2	26019	ENSG00000151461	1	0.099	3.1919
SNED1	25992	ENSG00000162804	0.66246	0.332	3.1323
STRAP	11171	ENSG00000023734	0.90143	0.375	2.0751
BTBD11	121551	ENSG00000151136	0.99993	0.204	2.2234
THSD7A	221981	ENSG00000005108	1	0.215	-0.59799
SIK1	150094	ENSG00000142178	0.93716	0.341	1.489
SIK3	23387	ENSG00000160584	1	0.128	2.8311
SIK2	23235	ENSG00000170145	0.99651	0.277	2.5517
PKNOX1	5316	ENSG00000160199	0.99401	0.262	1.475
PKNOX2	63876	ENSG00000165495	0.99174	0.272	1.6325
VCPIP1	80124	ENSG00000175073	1	0.119	3.5573
RPS19	6223	ENSG00000105372	0.92111	0.368	1.4515
MORF4L1	10933	ENSG00000185787	0.99339	0.265	1.5856
EPB41L1	2036	ENSG00000088367	0.87683	0.343	1.9386
RPS18	6222	ENSG00000231500	0.9759	0.261	2.8242
THRAP3	9967	ENSG00000054118	0.99998	0.19	2.1627
FLT3LG	2323	ENSG00000090554	0.9404	0.356	0.89737
WBP11	51729	ENSG00000084463	0.99994	0.148	2.9803
SALL4	57167	ENSG00000101115	0.99997	0.101	1.075
MAST3	23031	ENSG00000099308	0.99991	0.224	4.1363
SALL1	6299	ENSG00000103449	0.99971	0.196	0.72174
VPS4A	27183	ENSG00000132612	0.94474	0.347	2.685
ADAM23	8745	ENSG00000114948	0.99709	0.275	1.8992
GMEB2	26205	ENSG00000101216	0.99495	0.236	2.202
GMEB1	10691	ENSG00000162419	0.98549	0.291	2.3665
TARDBP	23435	ENSG00000120948	0.98542	0.275	3.7095
SNRK	54861	ENSG00000163788	0.99961	0.132	3.4703
LRRN1	57633	ENSG00000175928	0.96996	0.32	0.3483
IL7	3574	ENSG00000104432	0.92574	0.36	0.70499
STX12	23673	ENSG00000117758	0.95624	0.338	0.94585
ZMIZ2	83637	ENSG00000122515	0.99981	0.218	1.9188
ZMIZ1	57178	ENSG00000108175	0.99937	0.252	3.3882
ECPAS	23392	ENSG00000136813	1	0.198	1.7659
SPINDOC	144097	ENSG00000168005	0.99142	0.21	0.66972
BIRC6	57448	ENSG00000115760	1	0.104	3.2081
GPRIN1	114787	ENSG00000169258	0.97001	0.32	0.33776
JARID2	3720	ENSG00000008083	0.99999	0.188	2.6866
EIF5	1983	ENSG00000100664	0.98758	0.285	1.5562
AEBP2	121536	ENSG00000139154	0.99921	0.145	2.2141
ANKRD17	26057	ENSG00000132466	1	0.062	5.3588
RB1CC1	9821	ENSG00000023287	1	0.138	0.81178
ANKRD12	23253	ENSG00000101745	1	0.197	0.55717
SPTBN1	6711	ENSG00000115306	1	0.088	4.5424
PAN3	255967	ENSG00000152520	0.99999	0.15	2.5155
KLF12	11278	ENSG00000118922	0.98067	0.288	1.7942
RAB5C	5878	ENSG00000108774	0.93717	0.36	1.4167
TFAP2A	7020	ENSG00000137203	0.98964	0.261	2.5857
TFAP2C	7022	ENSG00000087510	0.92204	0.371	2.4627
TFAP2B	7021	ENSG00000008196	0.99023	0.259	1.2875
TLN2	83660	ENSG00000171914	0.99231	0.279	1.4106
GDF6	392255	ENSG00000156466	0.98833	0.223	0.9343
TLN1	7094	ENSG00000137076	1	0.128	4.6725
DPP8	54878	ENSG00000074603	0.99791	0.269	2.3563
DPP9	91039	ENSG00000142002	0.98708	0.298	2.6594
SPHKAP	80309	ENSG00000153820	0.93594	0.315	-0.75633
UBE2Z	65264	ENSG00000159202	0.93838	0.358	2.8676
PCNA	5111	ENSG00000132646	0.97606	0.261	2.4744
ZBTB7A	51341	ENSG00000178951	0.95915	0.329	4.0428
MSI2	124540	ENSG00000153944	0.99478	0.237	2.286
MCM6	4175	ENSG00000076003	0.97833	0.309	1.0681
POU5F1	5460	ENSG00000204531	0.95371	0.341	1.7567
UTY	7404	ENSG00000183878	0.96681	0.325	-0.16894
EPC2	26122	ENSG00000135999	0.99998	0.159	2.6999
TFDP2	7029	ENSG00000114126	0.9995	0.181	1.6916
SOGA1	140710	ENSG00000149639	1	0.194	2.2697
WNT9A	7483	ENSG00000143816	0.91225	0.388	1.1981
ISY1-RAB43	100534599	ENSG00000261796	0.9997	0.172	1.4177
RELCH	57614	ENSG00000134444	0.99993	0.234	3.8722
ILF2	3608	ENSG00000143621	0.9965	0.247	3.4039
ZRANB1	54764	ENSG00000019995	0.99885	0.246	3.0784
ZRANB2	9406	ENSG00000132485	0.99949	0.181	1.676
LSM12	124801	ENSG00000161654	0.97211	0.271	1.885
MRGBP	55257	ENSG00000101189	0.93142	0.35	2.2448
ZFYVE9	9372	ENSG00000157077	0.90244	0.325	1.7979
DPF1	8193	ENSG00000011332	0.99049	0.285	3.0732
ATP9A	10079	ENSG00000054793	0.99999	0.205	4.1543
DHX15	1665	ENSG00000109606	1	0.105	5.6313
KCNK3	3777	ENSG00000171303	0.90018	0.401	3.5527
RREB1	6239	ENSG00000124782	1	0.156	-0.42654
DENND2B	6764	ENSG00000166444	0.99996	0.214	1.8704
DGCR8	54487	ENSG00000128191	0.99973	0.211	2.9898
TPX2	22974	ENSG00000088325	0.99981	0.217	0.49021
ZNF146	7705	ENSG00000167635	0.93205	0.349	2.5779
GSE1	23199	ENSG00000131149	1	0.128	-3.3094
MICAL3	57553	ENSG00000243156	0.99499	0.281	1.7451
PDE8B	8622	ENSG00000113231	0.99905	0.249	2.9973
PHC3	80012	ENSG00000173889	1	0.097	1.7208
LYN	4067	ENSG00000254087	0.99886	0.221	3.3381
DYRK1B	9149	ENSG00000105204	0.96905	0.323	1.8452
DDX3Y	8653	ENSG00000067048	0.96494	0.287	2.1024
SP9	100131390	ENSG00000217236	0.94003	0.335	2.2641
ZNF362	149076	ENSG00000160094	0.94115	0.354	2.7283
SAFB	6294	ENSG00000160633	1	0.138	2.1425
ZNF367	195828	ENSG00000165244	0.90568	0.395	2.6528
KCNN3	3782	ENSG00000143603	0.97227	0.319	3.3258
KCNN2	3781	ENSG00000080709	0.99099	0.274	2.2857
ANKHD1-EIF4EBP3	404734	ENSG00000254996	1	0.112	4.4679
BRINP2	57795	ENSG00000198797	0.99936	0.21	0.86379
CWC15	51503	ENSG00000150316	0.97769	0.256	2.1187
BRSK1	84446	ENSG00000160469	0.99982	0.205	3.9402
SIN3B	23309	ENSG00000127511	0.99999	0.195	3.8662
ROBO2	6092	ENSG00000185008	1	0.159	1.6495
FBXL5	26234	ENSG00000118564	0.99854	0.241	1.8477
OLFM1	10439	ENSG00000130558	0.99679	0.223	3.4102
DDX4	54514	ENSG00000152670	0.99826	0.263	2.0515
DDX5	1655	ENSG00000108654	0.99998	0.098	2.7557
CTR9	9646	ENSG00000198730	1	0.135	4.301
HUNK	30811	ENSG00000142149	0.99589	0.263	1.9014
RNF8	9025	ENSG00000112130	0.99943	0.183	2.1572
FST	10468	ENSG00000134363	0.98014	0.29	2.3304
RNF2	6045	ENSG00000121481	0.99743	0.171	2.5248
SCN3A	6328	ENSG00000153253	1	0.174	4.618
NUP205	23165	ENSG00000155561	1	0.232	1.3537
ZNF217	7764	ENSG00000171940	0.99995	0.147	1.0318
STMN2	11075	ENSG00000104435	0.97687	0.259	1.6866
ACTA2	59	ENSG00000107796	0.93017	0.364	3.1995
NFKBIA	4792	ENSG00000100906	0.99452	0.193	0.70728
SLC7A1	6541	ENSG00000139514	0.99291	0.267	3.2959
NFKBIZ	64332	ENSG00000144802	0.99981	0.189	1.1814
EP400	57634	ENSG00000183495	1	0.208	2.5604
CLTC	1213	ENSG00000141367	1	0.104	7.7637
ARID4A	5926	ENSG00000032219	1	0.139	1.4478
ARID4B	51742	ENSG00000054267	1	0.187	2.2906
MACO1	55219	ENSG00000204178	0.99757	0.259	3.1264
MED12L	116931	ENSG00000144893	1	0.184	3.132
NR5A1	2516	ENSG00000136931	0.9896	0.262	2.3359
TFAP2D	83741	ENSG00000008197	0.99199	0.252	0.75022
DLX6	1750	ENSG00000006377	0.92126	0.378	1.1694
UBXN7	26043	ENSG00000163960	0.99988	0.116	3.1822
TOP2B	7155	ENSG00000077097	0.99989	0.247	3.8634
DLX1	1745	ENSG00000144355	0.96232	0.293	1.8172
DLX2	1746	ENSG00000115844	0.97847	0.254	0.94875
TOP2A	7153	ENSG00000131747	0.99086	0.288	4.0418
NXF1	10482	ENSG00000162231	0.9763	0.31	2.6576
FAF1	11124	ENSG00000185104	0.99895	0.251	2.1266
FAF2	23197	ENSG00000113194	0.99911	0.216	2.5229
LMX1A	4009	ENSG00000162761	0.99114	0.274	1.0017
ZCCHC24	219654	ENSG00000165424	0.942	0.332	1.9084
ASIC2	40	ENSG00000108684	0.99912	0.192	1.6707
FGF9	2254	ENSG00000102678	0.94704	0.323	1.5424
PAK5	57144	ENSG00000101349	0.99977	0.167	1.4706
SART3	9733	ENSG00000075856	0.99661	0.278	0.80565
SART1	9092	ENSG00000175467	0.88163	0.337	2.3016
PMP22	5376	ENSG00000109099	0.90958	0.386	0.41706
ABCE1	6059	ENSG00000164163	0.9738	0.314	4.1012
CTDNEP1	23399	ENSG00000175826	0.97468	0.264	2.5372
VAV1	7409	ENSG00000141968	0.99993	0.226	3.8612
GCH1	2643	ENSG00000131979	0.90292	0.398	1.5191
CDC23	8697	ENSG00000094880	0.99175	0.289	2.7837
RBPMS	11030	ENSG00000157110	0.97173	0.272	1.7155
TNFAIP3	7128	ENSG00000118503	0.99972	0.196	1.452
NUP153	9972	ENSG00000124789	1	0.174	-0.76099
PITPNA	5306	ENSG00000174238	0.96513	0.328	2.4428
HTT	3064	ENSG00000197386	1	0.176	2.7799
TOX3	27324	ENSG00000103460	0.9995	0.181	1.1626
PDZD2	23037	ENSG00000133401	0.99694	0.277	1.6926
IPO9	55705	ENSG00000198700	0.9999	0.23	3.2772
IPO7	10527	ENSG00000205339	1	0.106	3.5332
IPO5	3843	ENSG00000065150	1	0.122	3.3553
ACTR3	10096	ENSG00000115091	0.99986	0.118	3.6093
ACTR2	10097	ENSG00000138071	0.99896	0.195	3.6696
NRBP1	29959	ENSG00000115216	0.99998	0.135	3.4251
PDZD8	118987	ENSG00000165650	0.99984	0.203	1.573
WWTR1	25937	ENSG00000018408	0.93914	0.356	1.1165
SMCHD1	23347	ENSG00000101596	1	0.153	3.6318
SORCS1	114815	ENSG00000108018	0.55937	0.338	1.3024
MSL1	339287	ENSG00000188895	0.9989	0.151	1.7703
TNPO2	30000	ENSG00000105576	1	0.129	5.8776
TP63	8626	ENSG00000073282	0.99728	0.267	2.2077
RPL17	6139	ENSG00000265681	0.92412	0.375	1.3355
TNPO1	3842	ENSG00000083312	1	0.056	4.3261
NAA25	80018	ENSG00000111300	1	0.108	3.4483
SYVN1	84447	ENSG00000162298	0.9997	0.171	2.1821
MAPK1	5594	ENSG00000100030	0.99698	0.175	3.6111
PPP1R12A	4659	ENSG00000058272	1	0.13	2.6368
SNRNP70	6625	ENSG00000104852	0.99926	0.188	3.451
NKD1	85407	ENSG00000140807	0.99344	0.265	0.8261
LRRC8D	55144	ENSG00000171492	0.97752	0.312	3.2017
WTAP	9589	ENSG00000146457	0.99966	0.13	2.2692
GABPB1	2553	ENSG00000104064	0.91121	0.369	2.9305
LRRC8A	56262	ENSG00000136802	0.94398	0.347	3.3754
PYGO1	26108	ENSG00000171016	0.98683	0.228	-0.1089
RBL2	5934	ENSG00000103479	0.99835	0.268	1.2253
ACTN2	88	ENSG00000077522	0.99968	0.239	1.2925
COPS6	10980	ENSG00000168090	0.98666	0.272	2.3077
RABEP1	9135	ENSG00000029725	0.99851	0.266	1.8552
ANKRD34A	284615	ENSG00000272031	0.98103	0.247	2.4617
PTPRU	10076	ENSG00000060656	0.39251	0.338	2.4486
FERMT2	10979	ENSG00000073712	0.99999	0.13	1.9559
ANKS1B	56899	ENSG00000185046	0.99998	0.215	2.9457
FADS2	9415	ENSG00000134824	0.99815	0.232	3.1919
RPL11	6135	ENSG00000142676	0.96088	0.296	1.6907
MTF1	4520	ENSG00000188786	0.96897	0.321	2.5403
BMT2	154743	ENSG00000164603	0.99746	0.17	2.2109
MTF2	22823	ENSG00000143033	0.99987	0.184	2.5458
TAOK3	51347	ENSG00000135090	0.99975	0.241	3.0342
STAT5A	6776	ENSG00000126561	0.99994	0.202	2.9396
PITPNM3	83394	ENSG00000091622	0.99992	0.206	2.0146
PITPNM2	57605	ENSG00000090975	1	0.18	4.13
CSE1L	1434	ENSG00000124207	1	0.117	2.8493
MAK16	84549	ENSG00000198042	0.96452	0.328	0.57822
FBL	2091	ENSG00000105202	0.99319	0.246	1.1955
NUMA1	4926	ENSG00000137497	1	0.217	0.88132
ADAM10	102	ENSG00000137845	1	0.117	3.3058
EPB41L2	2037	ENSG00000079819	0.99318	0.288	0.68759
ADAM17	6868	ENSG00000151694	0.99528	0.28	2.451
CACTIN	58509	ENSG00000105298	0.99998	0.136	3.2011
HCFC2	29915	ENSG00000111727	0.99989	0.198	3.504
HMBOX1	79618	ENSG00000147421	0.99805	0.233	2.4616
CREB3L1	90993	ENSG00000157613	0.98488	0.292	0.94937
CNP	1267	ENSG00000173786	0.98405	0.279	2.4302
RAD21	5885	ENSG00000164754	0.99701	0.256	2.6421
G3BP2	9908	ENSG00000138757	0.99954	0.179	3.6091
USP12	219333	ENSG00000152484	0.97053	0.319	2.8193
AAK1	22848	ENSG00000115977	1	0.129	2.612
NR2E1	7101	ENSG00000112333	0.99864	0.156	2.5971
USP14	9097	ENSG00000101557	0.90546	0.348	1.9354
USP15	9958	ENSG00000135655	0.99997	0.211	3.4993
SSBP3	23648	ENSG00000157216	0.99968	0.198	2.7512
USP19	10869	ENSG00000172046	0.99999	0.203	1.9896
NPM1	4869	ENSG00000181163	0.99816	0.162	1.9535
SHANK1	50944	ENSG00000161681	1	0.184	3.6416
SNRPE	6635	ENSG00000182004	0.90614	0.392	1.3164
SBNO1	55206	ENSG00000139697	1	0.081	3.3608
RNF165	494470	ENSG00000141622	0.97194	0.317	1.9384
MAST1	22983	ENSG00000105613	1	0.159	5.7703
ONECUT2	9480	ENSG00000119547	0.90701	0.394	1.3177
NEDD4L	23327	ENSG00000049759	1	0.198	3.7252
ZBTB43	23099	ENSG00000169155	0.98767	0.225	2.542
ZBTB44	29068	ENSG00000196323	0.99929	0.142	1.8738
ZBTB47	92999	ENSG00000114853	0.99983	0.12	2.4493
PDPK1	5170	ENSG00000140992	0.98013	0.29	2.011
PACS2	23241	ENSG00000179364	0.99583	0.279	2.2358
SCFD1	23256	ENSG00000092108	0.99962	0.236	2.0497
ZDHHC17	23390	ENSG00000186908	0.99989	0.181	2.5711
SYNPO	11346	ENSG00000171992	0.98573	0.297	0.93402
PCSK2	5126	ENSG00000125851	0.99853	0.241	3.5451
PRKAG2	51422	ENSG00000106617	0.99692	0.256	1.6544
MEN1	4221	ENSG00000133895	0.99971	0.171	3.2487
HIPK2	28996	ENSG00000064393	1	0.156	2.8624
HIPK1	204851	ENSG00000163349	1	0.121	2.4799
P4HA1	5033	ENSG00000122884	0.93166	0.344	2.014
ANP32B	10541	ENSG00000136938	0.95827	0.331	1.2651
JPH4	84502	ENSG00000092051	0.99948	0.137	2.5587
ANP32A	8125	ENSG00000140350	0.98961	0.218	2.5283
SEMA4C	54910	ENSG00000168758	1	0.122	2.3851
LEMD3	23592	ENSG00000174106	0.99877	0.253	-0.26038
ATP6V1B2	526	ENSG00000147416	0.99154	0.287	2.4855
OTUD7A	161725	ENSG00000169918	0.95249	0.333	2.865
NTNG1	22854	ENSG00000162631	0.9167	0.358	2.4549
SUPT5H	6829	ENSG00000196235	1	0.074	4.561
ATRNL1	26033	ENSG00000107518	0.99915	0.266	1.9094
ESPL1	9700	ENSG00000135476	1	0.159	4.3141
CAMTA2	23125	ENSG00000108509	0.99918	0.262	1.5541
FAM171A1	221061	ENSG00000148468	0.98528	0.302	0.43876
SF3A1	10291	ENSG00000099995	0.98752	0.298	4.1633
LARP1	23367	ENSG00000155506	1	0.165	3.0683
ARHGEF12	23365	ENSG00000196914	1	0.179	3.2476
LARP4	113251	ENSG00000161813	0.86884	0.345	0.98823
SLITRK3	22865	ENSG00000121871	0.93906	0.34	0.58903
ARHGEF17	9828	ENSG00000110237	0.98445	0.293	0.74953
ZNF687	57592	ENSG00000143373	0.97101	0.319	1.8085
FXR2	9513	ENSG00000129245	0.99996	0.185	2.6242
PCDHGC4	56098	ENSG00000242419	0.98025	0.309	1.9671
SBF1	6305	ENSG00000100241	0.99933	0.265	0.5271
STRBP	55342	ENSG00000165209	0.99958	0.218	3.4769
WDTC1	23038	ENSG00000142784	0.99915	0.23	3.8083
MBTD1	54799	ENSG00000011258	1	0.077	3.448
DDX46	9879	ENSG00000145833	1	0.144	5.4802
AHR	196	ENSG00000106546	0.99999	0.154	0.73492
COLEC12	81035	ENSG00000158270	0.90761	0.354	1.4882
ZNF777	27153	ENSG00000196453	0.99998	0.096	3.0853
KLC2	64837	ENSG00000174996	0.97506	0.315	2.0187
PLXNA1	5361	ENSG00000114554	0.99951	0.262	3.4482
ARHGAP32	9743	ENSG00000134909	0.99978	0.254	1.8072
MMP16	4325	ENSG00000156103	0.91797	0.35	3.5194
FBXW11	23291	ENSG00000072803	0.97611	0.314	3.9567
ELAVL1	1994	ENSG00000066044	0.98849	0.222	3.807
ELAVL2	1993	ENSG00000107105	0.99514	0.189	1.2898
LSM14B	149986	ENSG00000149657	0.9953	0.234	1.6895
PDS5A	23244	ENSG00000121892	1	0.196	5.0494
PDS5B	23047	ENSG00000083642	1	0.18	4.3935
MYO18A	399687	ENSG00000196535	0.98723	0.287	2.454
BAZ2A	11176	ENSG00000076108	1	0.146	2.083
PLXNA4	91584	ENSG00000221866	0.99999	0.229	3.7998
SAP130	79595	ENSG00000136715	1	0.159	3.2452
RNPS1	10921	ENSG00000205937	0.9798	0.251	1.1938
RPL7A	6130	ENSG00000148303	0.99485	0.191	0.90114
AKT1	207	ENSG00000142208	0.9759	0.315	3.4778
NF2	4771	ENSG00000186575	1	0.086	2.287
ZNF512	84450	ENSG00000243943	0.9765	0.313	2.4146
ZNF516	9658	ENSG00000101493	0.99992	0.176	0.9919
GDF11	10220	ENSG00000135414	0.97645	0.298	2.9794
FOXJ1	2302	ENSG00000129654	0.96901	0.278	0.69948
FOXJ2	55810	ENSG00000065970	0.99846	0.242	0.82487
FOXJ3	22887	ENSG00000198815	0.99598	0.27	1.3132
KCNQ5	56479	ENSG00000185760	0.98011	0.306	3.3177
KCNQ2	3785	ENSG00000075043	0.99998	0.158	4.0411
SMG7	9887	ENSG00000116698	0.99998	0.219	2.1934
PAXIP1	22976	ENSG00000157212	1	0.099	3.283
PPP1R10	5514	ENSG00000204569	1	0.154	2.9467
DLG2	1740	ENSG00000150672	0.70796	0.338	2.0762
DLG5	9231	ENSG00000151208	0.99948	0.262	2.5887
NUFIP2	57532	ENSG00000108256	0.99891	0.196	0.60391
KIF3A	11127	ENSG00000131437	0.89775	0.344	3.0924
LHX5	64211	ENSG00000089116	0.94591	0.348	2.1724
C7orf26	79034	ENSG00000146576	0.97647	0.298	-0.57195
WDR18	57418	ENSG00000065268	0.99271	0.248	0.47932
PSIP1	11168	ENSG00000164985	0.99668	0.266	0.10638
SULT4A1	25830	ENSG00000130540	0.96563	0.319	2.6586
ZNF24	7572	ENSG00000172466	0.98114	0.301	2.0467
SHB	6461	ENSG00000107338	0.96874	0.322	0.24113
ZNF423	23090	ENSG00000102935	0.99996	0.187	2.4902
FBXO32	114907	ENSG00000156804	0.99692	0.222	1.5746
FBXO33	254170	ENSG00000165355	0.99417	0.241	0.89063
ATXN7	6314	ENSG00000163635	0.9595	0.328	-0.62346
FBXO38	81545	ENSG00000145868	0.99879	0.265	2.8126
ATXN1	6310	ENSG00000124788	0.97498	0.316	1.2511
MYH10	4628	ENSG00000133026	1	0.167	5.0058
SCAI	286205	ENSG00000173611	0.99936	0.243	3.0105
MYH14	79784	ENSG00000105357	0.042236	0.332	2.284
OTUD4	54726	ENSG00000164164	0.99997	0.212	1.5625
SRGAP1	57522	ENSG00000196935	0.99845	0.267	2.2072
RET	5979	ENSG00000165731	1	0.123	0.95512
PELP1	27043	ENSG00000141456	0.99998	0.158	1.1164
AKAP13	11214	ENSG00000170776	0.92909	0.294	-1.6419
REL	5966	ENSG00000162924	0.99836	0.229	1.7553
AKAP11	11215	ENSG00000023516	0.97878	0.3	0.31287
PIK3AP1	118788	ENSG00000155629	1	0.122	2.2563
HMBS	3145	ENSG00000256269	0.94884	0.343	0.64341
SPI1	6688	ENSG00000066336	0.98206	0.244	2.3528
TFDP1	7027	ENSG00000198176	0.97174	0.318	2.2834
ARHGEF11	9826	ENSG00000132694	1	0.215	1.6298
UNC79	57578	ENSG00000133958	1	0.147	4.16
SMC3	9126	ENSG00000108055	1	0.037	6.3999
SMC2	10592	ENSG00000136824	0.9999	0.235	1.0589
CDC34	997	ENSG00000099804	0.95625	0.305	1.8321
CDC37	11140	ENSG00000105401	0.90925	0.37	1.6797
BRWD1	54014	ENSG00000185658	1	0.222	2.8458
TCFL5	10732	ENSG00000101190	0.99128	0.255	1.0982
NASP	4678	ENSG00000132780	0.99553	0.276	0.6057
LEPR	3953	ENSG00000116678	0.99475	0.284	1.422
SCAF4	57466	ENSG00000156304	1	0.106	1.9418
SCAF1	58506	ENSG00000126461	0.99819	0.254	1.4037
LASP1	3927	ENSG00000002834	0.9827	0.283	2.2064
LEF1	51176	ENSG00000138795	0.99789	0.212	1.5719
SCAF8	22828	ENSG00000213079	1	0.096	1.8985
TMEM63B	55362	ENSG00000137216	0.99999	0.168	4.2176
ARID5B	84159	ENSG00000150347	1	0.11	2.5999
ARID5A	10865	ENSG00000196843	0.94518	0.35	1.669
BMPR1A	657	ENSG00000107779	0.90333	0.355	1.9176
NAA35	60560	ENSG00000135040	1	0.136	3.6634
AFDN	4301	ENSG00000130396	1	0.213	2.211
NAA30	122830	ENSG00000139977	0.98682	0.228	1.6105
RUNX1T1	862	ENSG00000079102	0.97768	0.312	2.1674
ATAD2B	54454	ENSG00000119778	1	0.155	3.9649
GREB1L	80000	ENSG00000141449	1	0.075	5.3659
MORC2	22880	ENSG00000133422	0.99999	0.205	3.2251
RBM6	10180	ENSG00000004534	1	0.136	2.1708
RBM5	10181	ENSG00000003756	1	0.135	4.1668
RBM4	5936	ENSG00000173933	0.99005	0.216	1.9762
MARF1	9665	ENSG00000166783	1	0.121	2.7293
MAP2K4	6416	ENSG00000065559	0.99709	0.22	3.2309
EGFR	1956	ENSG00000146648	0.36837	0.349	1.8734
PTPRZ1	5803	ENSG00000106278	0.98997	0.286	0.85252
BAP1	8314	ENSG00000163930	0.99443	0.277	2.6442
DLC1	10395	ENSG00000164741	0.99948	0.258	-2.931
TTC7B	145567	ENSG00000165914	0.99998	0.189	2.0937
SIM1	6492	ENSG00000112246	0.99828	0.253	0.71496
ATP13A3	79572	ENSG00000133657	0.99998	0.22	3.0145
MEF2A	4205	ENSG00000068305	0.98706	0.287	1.5438
HNF1B	6928	ENSG00000275410	0.99976	0.168	1.7347
HNF1A	6927	ENSG00000135100	0.96115	0.33	1.1354
JAG2	3714	ENSG00000184916	1	0.143	2.1968
JAG1	182	ENSG00000101384	1	0.146	3.2459
IVNS1ABP	10625	ENSG00000116679	0.99442	0.281	2.8851
NUMBL	9253	ENSG00000105245	0.99902	0.218	3.0296
APPBP2	10513	ENSG00000062725	0.99567	0.271	3.0879
PAN2	9924	ENSG00000135473	0.93596	0.315	3.1762
QRICH1	54870	ENSG00000198218	0.99576	0.275	3.7104
BMI1	648	ENSG00000168283	0.94286	0.352	2.4296
FOXP4	116113	ENSG00000137166	0.98242	0.306	1.9473
NXPH2	11249	ENSG00000144227	0.92646	0.359	1.4985
TTBK2	146057	ENSG00000128881	0.99875	0.261	1.3918
TTBK1	84630	ENSG00000146216	0.99967	0.234	2.6336
NRP1	8829	ENSG00000099250	0.98584	0.3	1.56
IWS1	55677	ENSG00000163166	0.99727	0.267	2.3765
E2F5	1875	ENSG00000133740	0.935	0.362	0.86055
DMXL1	1657	ENSG00000172869	1	0.202	-0.48851
RASGRP1	10125	ENSG00000172575	0.96554	0.318	2.7427
E2F1	1869	ENSG00000101412	0.9877	0.225	2.0673
EXOC5	10640	ENSG00000070367	0.99991	0.178	2.3445
EXOC8	149371	ENSG00000116903	0.99902	0.194	2.0422
CEPT1	10390	ENSG00000134255	0.99351	0.244	2.5011
ANK1	286	ENSG00000029534	1	0.169	2.0781
PPP1R13B	23368	ENSG00000088808	0.99811	0.269	1.5265
ABLIM1	3983	ENSG00000099204	0.9301	0.326	1.6153
BZW1	9689	ENSG00000082153	0.94418	0.347	3.0326
EEF2	1938	ENSG00000167658	0.99995	0.172	4.8778
NUTF2	10204	ENSG00000102898	0.93864	0.338	2.2871
SF1	7536	ENSG00000168066	0.99943	0.183	3.6203
PTK2B	2185	ENSG00000120899	0.93536	0.313	1.5043
TNRC6C	57690	ENSG00000078687	1	0.127	1.6515
TNRC6B	23112	ENSG00000100354	1	0.173	2.8741
TNRC6A	27327	ENSG00000090905	1	0.159	1.1316
DAB1	1600	ENSG00000173406	0.99915	0.215	1.5184
USP24	23358	ENSG00000162402	1	0.147	4.9858
FBLN5	10516	ENSG00000140092	0.9997	0.172	1.5565
ADAMTS6	11174	ENSG00000049192	0.99998	0.22	3.088
DDX39B	7919	ENSG00000198563	0.99725	0.218	4.5644
ARHGEF7	8874	ENSG00000102606	0.99995	0.187	2.5727
ZNF331	55422	ENSG00000130844	0.97927	0.292	2.0788
ARHGEF1	100505585	ENSG00000076928	0.76754	0.342	2.8274
CDH8	1006	ENSG00000150394	0.98806	0.295	2.4198
CBFB	865	ENSG00000067955	0.9589	0.33	1.7143
MKLN1	4289	ENSG00000128585	0.99998	0.175	2.7412
PLXND1	23129	ENSG00000004399	1	0.157	3.3465
CDH2	1000	ENSG00000170558	0.99171	0.29	2.0934
CDH6	1004	ENSG00000113361	0.91966	0.338	2.3866
DPP10	57628	ENSG00000175497	0.99999	0.178	1.2238
CENPB	1059	ENSG00000125817	0.99634	0.181	2.7337
LDB2	9079	ENSG00000169744	0.9546	0.34	2.3718
CLCF1	23529	ENSG00000175505	0.94791	0.321	1.1195
REV3L	5980	ENSG00000009413	1	0.117	2.4677
SSH2	85464	ENSG00000141298	0.99684	0.278	1.9533
SEC24C	9632	ENSG00000176986	1	0.174	1.4958
SEC24B	10427	ENSG00000138802	1	0.194	1.2338
PAFAH1B1	5048	ENSG00000007168	0.99995	0.107	3.5284
PAFAH1B2	5049	ENSG00000168092	0.93401	0.364	1.6503
SLC41A2	84102	ENSG00000136052	0.96597	0.327	1.7842
LIN9	286826	ENSG00000183814	0.99771	0.258	2.3929
CNBP	7555	ENSG00000169714	0.95994	0.298	2.3828
CSF1	1435	ENSG00000184371	0.99634	0.226	0.51416
PLEKHA5	54477	ENSG00000052126	1	0.098	1.2405
CYLD	1540	ENSG00000083799	0.99993	0.204	3.5455
PICALM	8301	ENSG00000073921	0.99896	0.234	1.4526
TASOR	23272	ENSG00000163946	0.99954	0.258	2.0923
POU3F2	5454	ENSG00000184486	0.92007	0.38	2.7231
SEC62	7095	ENSG00000008952	0.98295	0.297	1.7834
TRIB2	28951	ENSG00000071575	0.98349	0.24	1.706
DHX30	22907	ENSG00000132153	1	0.115	5.2961
DHX36	170506	ENSG00000174953	0.47221	0.347	1.8412
DHX37	57647	ENSG00000150990	0.99252	0.289	1.8276
COPZ1	22818	ENSG00000111481	0.94896	0.344	0.76566
RUVBL1	8607	ENSG00000175792	0.99902	0.194	3.3859
RUVBL2	10856	ENSG00000183207	0.99992	0.111	3.1128
U2AF1	7307	ENSG00000160201	0.9899	0.216	3.8478
U2AF2	11338	ENSG00000063244	0.9996	0.133	4.7134
CSRNP2	81566	ENSG00000110925	0.96015	0.334	2.1726
CDC42BPA	8476	ENSG00000143776	0.99309	0.283	2.3876
CDC42BPB	9578	ENSG00000198752	1	0.12	3.6598
SF3A3	10946	ENSG00000183431	1	0.119	3.6172
SUV39H2	79723	ENSG00000152455	0.92921	0.358	3.2832
ZZZ3	26009	ENSG00000036549	0.99998	0.177	1.6715
ALYREF	10189	ENSG00000183684	0.92567	0.36	2.3107
SEMA4D	10507	ENSG00000187764	0.97472	0.314	0.99698
UBE2E2	7325	ENSG00000182247	0.96378	0.29	2.2855
ASTN2	23245	ENSG00000148219	0.99971	0.246	1.1583
SHE	126669	ENSG00000169291	0.9885	0.283	0.7716
SHH	6469	ENSG00000164690	0.98258	0.242	2.9479
MGA	23269	ENSG00000174197	1	0.09	1.1016
SUPT6H	6830	ENSG00000109111	1	0.087	5.1406
HS6ST1	9394	ENSG00000136720	0.92349	0.376	1.9232
HS6ST3	266722	ENSG00000185352	0.99001	0.216	1.191
NSD3	54904	ENSG00000147548	1	0.142	3.7289
NSD2	7468	ENSG00000109685	1	0.119	3.8981
DDA1	79016	ENSG00000130311	0.93718	0.34	1.6583
TMEM131	23505	ENSG00000075568	0.99995	0.244	2.0812
SCN5A	6331	ENSG00000183873	0.91291	0.308	2.7504
ZNF236	7776	ENSG00000130856	1	0.169	3.8358
TCERG1	10915	ENSG00000113649	0.99996	0.227	3.3416
PRPF40B	25766	ENSG00000110844	0.99963	0.246	1.0695
SPRY2	10253	ENSG00000136158	0.97126	0.273	0.97396
SAMD4A	23034	ENSG00000020577	0.99958	0.218	1.8422
SAMD4B	55095	ENSG00000179134	0.99996	0.143	3.0439
INTS10	55174	ENSG00000104613	0.99999	0.156	1.4436
FBXO22	26263	ENSG00000167196	0.97746	0.296	0.83698
MYH9	4627	ENSG00000100345	1	0.088	3.473
USF2	7392	ENSG00000105698	0.99253	0.249	1.8926
USF3	205717	ENSG00000176542	1	0.19	0.79301
FBXO21	23014	ENSG00000135108	0.97537	0.314	2.7212
RANBP9	10048	ENSG00000010017	0.99999	0.13	1.4878
TBX18	9096	ENSG00000112837	0.99905	0.193	0.099027
CADM4	199731	ENSG00000105767	0.99762	0.169	2.7432
FBXO28	23219	ENSG00000143756	0.98681	0.271	2.2653
CELF5	60680	ENSG00000161082	0.99844	0.204	3.689
RANBP3	8498	ENSG00000031823	0.99997	0.141	1.848
RANBP2	5903	ENSG00000153201	1	0.142	-0.77637
FGD5	152273	ENSG00000154783	1	0.162	0.16707
AMBRA1	55626	ENSG00000110497	1	0.14	2.948
GNB1	2782	ENSG00000078369	0.9992	0.145	3.8328
GNB2	2783	ENSG00000172354	0.98876	0.265	3.214
DLL1	28514	ENSG00000198719	0.99999	0.095	1.8154
AGAP2	116986	ENSG00000135439	0.99816	0.267	3.3883
AGAP3	116988	ENSG00000133612	0.91091	0.335	2.9915
DLL4	54567	ENSG00000128917	0.99982	0.188	2.7062
SATB2	23314	ENSG00000119042	0.99999	0.091	4.0511
UHRF2	115426	ENSG00000147854	0.99928	0.245	3.3209
RC3H1	149041	ENSG00000135870	0.99309	0.287	2.7947
CNNM2	54805	ENSG00000148842	0.99521	0.267	4.4105
ARNT	405	ENSG00000143437	0.99581	0.279	2.2412
RSRC2	65117	ENSG00000111011	0.99905	0.217	1.9912
UNC80	285175	ENSG00000144406	0.052307	0.307	5.5319
CADM3	57863	ENSG00000162706	0.93386	0.355	1.6917
TRAM1	23471	ENSG00000067167	0.92506	0.361	1.5406
RC3H2	54542	ENSG00000056586	1	0.169	2.4483
RPS3A	6189	ENSG00000145425	0.97002	0.276	2.2263
MYO9B	4650	ENSG00000099331	1	0.177	3.9717
MCMBP	79892	ENSG00000197771	0.99565	0.271	1.9839
TGFB3	7043	ENSG00000119699	0.98727	0.27	1.6624
PHF13	148479	ENSG00000116273	0.98042	0.249	1.7599
PHF19	26147	ENSG00000119403	0.99946	0.222	3.3478
EZH2	2146	ENSG00000106462	1	0.146	4.6808
LGI1	9211	ENSG00000108231	0.99914	0.191	2.7809
ECE1	1889	ENSG00000117298	0.95987	0.321	2.3066
EPC1	80314	ENSG00000120616	1	0.125	2.6729
UBN2	254048	ENSG00000157741	0.99993	0.213	0.18723
UBN1	29855	ENSG00000118900	0.99995	0.211	-0.78925
YWHAZ	7534	ENSG00000164924	0.93965	0.357	3.0961
ARHGAP44	9912	ENSG00000006740	0.99988	0.22	2.3899
RAVER1	125950	ENSG00000161847	0.91101	0.36	1.4571
ARHGAP42	143872	ENSG00000165895	1	0.155	2.9649
RB1	5925	ENSG00000139687	1	0.126	2.673
ETS2	2114	ENSG00000157557	0.99888	0.197	2.2796
CDYL	9425	ENSG00000153046	0.99504	0.236	2.3517
NR6A1	2649	ENSG00000148200	0.98169	0.305	1.8258
YWHAB	7529	ENSG00000166913	0.98314	0.241	1.8933
YWHAG	7532	ENSG00000170027	0.964	0.289	2.9513
YWHAE	7531	ENSG00000108953	0.98479	0.235	2.8339
ZBTB2	57621	ENSG00000181472	0.9982	0.162	2.6382
ZBTB1	22890	ENSG00000126804	0.99407	0.262	2.9676
MAT2A	4144	ENSG00000168906	0.99846	0.158	3.6313
ZBTB4	57659	ENSG00000174282	0.99991	0.113	1.931
NR4A3	8013	ENSG00000119508	0.9126	0.36	2.8061
CARD11	84433	ENSG00000198286	0.99995	0.227	3.5439
CHRM4	1132	ENSG00000180720	0.97439	0.265	2.7313
CHRM3	1131	ENSG00000133019	0.99253	0.249	1.9591
CHRM1	1128	ENSG00000168539	0.99059	0.213	2.763
MGAT1	4245	ENSG00000131446	0.98879	0.221	1.5095
MGAT5	4249	ENSG00000152127	0.99998	0.178	2.5571
CALD1	800	ENSG00000122786	0.99879	0.258	0.80166
SLC20A2	6575	ENSG00000168575	0.96545	0.326	2.6315
CSTF1	1477	ENSG00000101138	0.95401	0.341	3.4072
ROCK1	6093	ENSG00000067900	1	0.196	4.5866
ROCK2	9475	ENSG00000134318	1	0.215	4.384
CUL4A	8451	ENSG00000139842	0.99999	0.124	2.8055
CCT2	10576	ENSG00000166226	0.99853	0.226	1.4748
POU2F2	5452	ENSG00000028277	0.99884	0.197	2.602
PITPNC1	26207	ENSG00000154217	0.99252	0.249	2.3637
RAB35	11021	ENSG00000111737	0.97845	0.254	2.3642
BPTF	2186	ENSG00000171634	1	0.099	3.7096
SYMPK	8189	ENSG00000125755	1	0.179	2.8559
FCHO2	115548	ENSG00000157107	0.99973	0.222	2.0226
FCHO1	23149	ENSG00000130475	0.99845	0.264	1.4044
CCT7	10574	ENSG00000135624	0.98362	0.301	2.2579
KIF2A	3796	ENSG00000068796	0.99998	0.162	4.0356
SOX30	11063	ENSG00000039600	0.99825	0.23	0.77579
SERPINC1	462	ENSG00000117601	0.99892	0.151	1.3587
FMNL2	114793	ENSG00000157827	0.9932	0.288	2.8574
FMNL1	752	ENSG00000184922	0.99985	0.23	2.9981
CBFA2T2	9139	ENSG00000078699	0.99585	0.263	2.475
IRF2BP1	26145	ENSG00000170604	0.99024	0.259	3.343
ZIC2	7546	ENSG00000043355	0.97362	0.267	3.2124
MAPRE1	22919	ENSG00000101367	0.99129	0.21	1.4332
API5	8539	ENSG00000166181	0.99996	0.144	2.924
LRRC4	64101	ENSG00000128594	0.99787	0.166	1.9588
LRRC7	57554	ENSG00000033122	1	0.157	3.6044
LRRC1	55227	ENSG00000137269	0.93181	0.344	1.4596
NR2C2	7182	ENSG00000177463	0.99892	0.22	3.1793
PATZ1	23598	ENSG00000100105	0.99598	0.229	3.1076
USP32	84669	ENSG00000170832	1	0.224	3.2808
USP33	23032	ENSG00000077254	0.86249	0.331	2.1049
USP34	9736	ENSG00000115464	1	0.091	2.3403
USP37	57695	ENSG00000135913	0.99999	0.189	2.464
ADCY5	111	ENSG00000173175	0.99928	0.254	3.4043
GTF2I	2969	ENSG00000263001	0.99592	0.27	3.0783
ADCY1	107	ENSG00000164742	0.99747	0.272	4.3801
ADCY2	108	ENSG00000078295	0.99898	0.261	4.2471
RBBP6	5930	ENSG00000122257	1	0.08	1.4906
RBBP4	5928	ENSG00000162521	0.99565	0.253	4.6266
RUNX2	860	ENSG00000124813	0.94884	0.343	1.6033
BMPR2	659	ENSG00000204217	0.99998	0.191	2.0624
SARNP	84324	ENSG00000205323	0.99574	0.185	1.1802
NUCKS1	64710	ENSG00000069275	0.96937	0.312	2.0935
RBX1	9978	ENSG00000100387	0.94689	0.323	2.3818
ZBTB21	49854	ENSG00000173276	0.99778	0.249	0.5117
DOCK9	23348	ENSG00000088387	1	0.191	3.0983
DDI2	84301	ENSG00000197312	0.99819	0.208	2.7291
ENAH	55740	ENSG00000154380	0.99994	0.173	1.7364
GRIA1	2890	ENSG00000155511	0.99869	0.259	3.599
KIF26B	55083	ENSG00000162849	0.99999	0.211	0.94702
RAB30	27314	ENSG00000137502	0.92132	0.378	1.938
XRCC5	7520	ENSG00000079246	0.99999	0.147	2.8095
XRCC6	2547	ENSG00000196419	0.99904	0.218	3.0983
KANSL3	55683	ENSG00000114982	0.99998	0.16	2.4705
HSPH1	10808	ENSG00000120694	0.99822	0.264	1.7199
UBAP2L	9898	ENSG00000143569	1	0.103	3.3429
SLC9A3	6550	ENSG00000066230	0.97845	0.31	2.4903
TNRC18	84629	ENSG00000182095	0.99093	0.287	-0.26203
MEIS1	4211	ENSG00000143995	0.99951	0.136	3.3037
BICC1	80114	ENSG00000122870	0.83685	0.339	1.2467
PCDHAC2	56134	ENSG00000243232	0.93114	0.344	1.7218
TRAM2	9697	ENSG00000065308	0.94418	0.347	1.7609
CDK5R1	8851	ENSG00000176749	0.9149	0.378	1.9128
RBM33	155435	ENSG00000184863	1	0.082	1.7993
JMJD1C	221037	ENSG00000171988	1	0.072	1.513
RBM39	9584	ENSG00000131051	0.99981	0.205	4.2603
SENP5	205564	ENSG00000119231	0.99978	0.191	2.1167
EPHB2	2048	ENSG00000133216	0.99997	0.184	2.4517
RIC8B	55188	ENSG00000111785	0.99892	0.196	2.0044
GSPT1	2935	ENSG00000103342	0.99986	0.16	3.3179
EPHB1	2047	ENSG00000154928	0.9985	0.257	2.3628
MYO9A	4649	ENSG00000066933	0.48923	0.304	1.7401
PARP6	56965	ENSG00000137817	0.99996	0.186	3.176
RALGPS1	9649	ENSG00000136828	0.99999	0.127	3.0924
SENP1	29843	ENSG00000079387	0.99358	0.285	1.9961
REV1	51455	ENSG00000135945	0.99989	0.236	1.6026
LMNB2	84823	ENSG00000176619	0.99996	0.104	0.65875
SCUBE3	222663	ENSG00000146197	0.99939	0.252	2.6996
SCUBE1	80274	ENSG00000159307	0.96076	0.313	1.9781
CUX1	1523	ENSG00000257923	1	0.163	3.7492
PPARD	5467	ENSG00000112033	0.99497	0.19	2.4806
ZNF148	7707	ENSG00000163848	0.99997	0.103	3.5168
PPP2R5E	5529	ENSG00000154001	0.99997	0.103	3.8338
PPP2R5B	5526	ENSG00000068971	0.98416	0.3	2.4612
PHF1	5252	ENSG00000112511	0.99956	0.203	1.7976
MEIOC	284071	ENSG00000180336	1	0.084	1.8277
YY1	7528	ENSG00000100811	0.9938	0.198	3.3086
TGFB2	7042	ENSG00000092969	0.99905	0.148	2.1307
TBX2	6909	ENSG00000121068	0.99329	0.246	1.5379
TBX3	6926	ENSG00000135111	0.98907	0.281	1.7339
FBXO3	26273	ENSG00000110429	0.98916	0.293	2.149
CTNND2	1501	ENSG00000169862	1	0.098	2.7736
CTNND1	1500	ENSG00000198561	0.99999	0.185	2.0763
TBX5	6910	ENSG00000089225	0.99954	0.135	1.1948
KCNA2	3737	ENSG00000177301	0.91067	0.38	3.831
NOL4L	140688	ENSG00000197183	0.99496	0.191	1.9612
ZNF536	9745	ENSG00000198597	0.99958	0.218	2.4037
RPRD2	23248	ENSG00000163125	1	0.064	2.1188
JMJD6	23210	ENSG00000070495	0.93353	0.355	1.4782
ZNF532	55205	ENSG00000074657	0.98896	0.296	2.676
RUSC1	23623	ENSG00000160753	0.9413	0.339	1.4463
CSNK1D	1453	ENSG00000141551	0.99577	0.231	2.7025
SS18L1	26039	ENSG00000184402	0.98229	0.306	1.5663
NAV2	89797	ENSG00000166833	0.99995	0.247	1.3914
KDR	3791	ENSG00000128052	0.99982	0.249	1.0272
QSER1	79832	ENSG00000060749	0.99999	0.208	1.3385
TOMM70	9868	ENSG00000154174	0.99841	0.242	1.9157
MEMO1	51072	ENSG00000162959	0.9939	0.242	2.6367
CEP170B	283638	ENSG00000099814	0.99671	0.277	0.87788
ZNRF3	84133	ENSG00000183579	0.98884	0.294	0.97519
CTDSPL2	51496	ENSG00000137770	0.99966	0.174	2.1992
CAPN15	6650	ENSG00000103326	0.96857	0.316	1.7722
ATL1	51062	ENSG00000198513	0.98109	0.308	2.6313
GATAD2B	57459	ENSG00000143614	0.99998	0.097	3.161
GATAD2A	54815	ENSG00000167491	0.99957	0.202	1.2722
GTF2A1	2957	ENSG00000165417	0.99038	0.277	2.1324
CYFIP2	26999	ENSG00000055163	1	0.092	6.0129
DIP2B	57609	ENSG00000066084	0.99924	0.266	3.1809
DIP2C	22982	ENSG00000151240	1	0.149	4.6684
BAHD1	22893	ENSG00000140320	0.98547	0.3	1.308
CORO1C	23603	ENSG00000110880	0.99813	0.209	2.3325
WASF1	8936	ENSG00000112290	0.99757	0.215	2.5462
WASF2	10163	ENSG00000158195	0.97567	0.311	1.7698
OTUB1	55611	ENSG00000167770	0.97107	0.309	2.195
MLLT6	4302	ENSG00000275023	0.99997	0.182	2.1004
NPAS4	266743	ENSG00000174576	0.97335	0.318	1.5236
NPAS3	64067	ENSG00000151322	0.99974	0.211	3.1383
NPAS2	4862	ENSG00000170485	1	0.133	2.5032
NPAS1	4861	ENSG00000130751	0.97067	0.319	1.7971
MLLT3	4300	ENSG00000171843	0.99964	0.131	1.8957
HNRNPA2B1	3181	ENSG00000122566	0.99732	0.218	3.0018
ZCCHC2	54877	ENSG00000141664	0.99376	0.285	0.44683
HK1	3098	ENSG00000156515	0.91459	0.334	3.2312
PRDM2	7799	ENSG00000116731	0.99996	0.222	1.0836
SPOP	8405	ENSG00000121067	0.99922	0.144	4.1412
GTPBP4	23560	ENSG00000107937	1	0.08	0.07788
TP53BP1	7158	ENSG00000067369	0.99985	0.253	1.8797
PPP6R3	55291	ENSG00000110075	0.99487	0.284	1.5409
GABRD	2563	ENSG00000187730	0.99345	0.245	2.1673
CACNG2	10369	ENSG00000166862	0.92315	0.376	2.0924
ARID3A	1820	ENSG00000116017	0.99065	0.276	1.2683
DCAF15	90379	ENSG00000132017	0.9942	0.272	2.2685
ABHD17C	58489	ENSG00000136379	0.95762	0.302	3.1394
TRIM27	5987	ENSG00000204713	0.99685	0.244	3.7029
PURG	29942	ENSG00000172733	0.961	0.295	1.5482
ELFN2	114794	ENSG00000166897	0.96483	0.327	2.1602
BCL6	604	ENSG00000113916	0.96038	0.33	2.2454
BCL3	602	ENSG00000069399	0.98871	0.221	2.2716
HECTD2	143279	ENSG00000165338	0.99806	0.265	4.1108
HECTD1	25831	ENSG00000092148	1	0.158	5.0113
PLK1	5347	ENSG00000166851	0.97851	0.31	2.5236
LYPLA2	11313	ENSG00000011009	0.94955	0.344	1.6985
GLG1	2734	ENSG00000090863	1	0.207	2.0663
LRFN1	57622	ENSG00000128011	0.90275	0.386	3.306
AKT3	10000	ENSG00000117020	0.99958	0.178	3.946
LHX9	56956	ENSG00000143355	0.98062	0.288	1.076
LRFN4	78999	ENSG00000173621	0.91295	0.387	1.2522
NKX2-3	159296	ENSG00000119919	0.95047	0.316	0.80718
NKX2-5	1482	ENSG00000183072	0.94531	0.326	0.1987
MRC1	4360	ENSG00000260314	0.94335	0.352	1.9537
MRC2	9902	ENSG00000011028	0.67472	0.319	2.7252
ATP2B2	491	ENSG00000157087	1	0.148	4.5484
AHCYL1	10768	ENSG00000168710	0.99429	0.281	4.0174
AHCYL2	23382	ENSG00000158467	0.99127	0.29	2.7392
GRK2	156	ENSG00000173020	0.99998	0.178	3.2172
CSNK2A2	1459	ENSG00000070770	0.9994	0.184	3.1546
TTYH1	57348	ENSG00000167614	0.99539	0.254	0.38422
TTYH3	80727	ENSG00000136295	0.99916	0.215	0.80708
MYC	4609	ENSG00000136997	0.99801	0.164	1.2227
SPAG9	9043	ENSG00000008294	1	0.142	3.1339
COG3	83548	ENSG00000136152	0.99993	0.214	1.5702
PRRC2A	7916	ENSG00000204469	1	0.186	-0.18436
FLI1	2313	ENSG00000151702	0.9894	0.28	2.4029
CSNK1G2	1455	ENSG00000133275	0.99138	0.254	2.7969
CSNK1G3	1456	ENSG00000151292	0.99947	0.206	2.7512
CSNK1G1	53944	ENSG00000169118	0.99911	0.216	1.9906
KLHL2	11275	ENSG00000109466	0.99985	0.185	3.8855
RAE1	8480	ENSG00000101146	0.99902	0.194	2.677
APBB1	322	ENSG00000166313	0.96811	0.321	1.5605
PCGF1	84759	ENSG00000115289	0.99713	0.174	2.1102
NFAT5	10725	ENSG00000102908	1	0.205	3.1341
PCGF3	10336	ENSG00000185619	0.95326	0.338	2.1015
PCGF5	84333	ENSG00000180628	0.98007	0.303	2.3927
KCNMB4	27345	ENSG00000135643	0.93853	0.338	2.059
TAF12	6883	ENSG00000120656	0.95008	0.317	1.2943
GSK3A	2931	ENSG00000105723	0.9997	0.128	3.2166
C6orf62	81688	ENSG00000112308	0.98336	0.24	1.3484
GSK3B	2932	ENSG00000082701	0.95571	0.334	2.7977
BTG3	10950	ENSG00000154640	0.91582	0.384	1.8648
ETV3	2117	ENSG00000117036	0.97596	0.299	2.2975
ANKRD52	283373	ENSG00000139645	1	0.09	4.4928
ANKRD50	57182	ENSG00000151458	0.9792	0.305	0.70472
SPECC1L	23384	ENSG00000100014	0.85887	0.332	1.5985
PCDH1	5097	ENSG00000156453	0.99838	0.243	3.0791
KLHDC3	116138	ENSG00000124702	0.99908	0.148	3.4465
ST18	9705	ENSG00000147488	0.99459	0.284	0.24589
PLXNB2	23654	ENSG00000196576	0.99234	0.285	3.3625
KBTBD6	89890	ENSG00000165572	0.97282	0.316	2.5847
UBAP1	51271	ENSG00000165006	0.91168	0.379	0.86858
GLS	2744	ENSG00000115419	0.96154	0.323	3.7308
KBTBD2	25948	ENSG00000170852	0.99795	0.234	2.6898
ASXL2	55252	ENSG00000143970	1	0.146	1.707
DDX6	1656	ENSG00000110367	0.99964	0.174	3.7809
ZBTB38	253461	ENSG00000177311	0.99949	0.221	2.3068
PCBP2	5094	ENSG00000197111	0.99617	0.228	4.133
GRAMD4	23151	ENSG00000075240	0.99998	0.162	2.5559
RNF220	55182	ENSG00000187147	0.99958	0.202	2.2243
NPEPPS	9520	ENSG00000141279	1	0.062	3.9845
LZTS3	9762	ENSG00000088899	0.99616	0.228	1.7513
ZBTB37	84614	ENSG00000185278	0.95517	0.339	2.3551
ODF1	4956	ENSG00000155087	0.9721	0.271	0.67981
EFEMP1	2202	ENSG00000115380	0.99992	0.153	1.8234
MN1	4330	ENSG00000169184	0.99999	0.087	2.1584
SGTA	6449	ENSG00000104969	0.94632	0.349	1.9674
TXLNA	200081	ENSG00000084652	0.99731	0.24	1.5776
TRIM46	80128	ENSG00000163462	0.99925	0.228	3.247
NELL2	4753	ENSG00000184613	0.99952	0.249	0.73015
SLC5A3	6526	ENSG00000198743	0.96739	0.324	2.7611
KIF3C	3797	ENSG00000084731	0.99153	0.287	2.3624
TRIM41	90933	ENSG00000146063	0.97384	0.317	1.0066
CSNK2B	1460	ENSG00000204435	0.91728	0.383	3.1296
RBM26	64062	ENSG00000139746	1	0.112	2.529
RBM27	54439	ENSG00000091009	0.99999	0.206	2.4786
RBM25	58517	ENSG00000119707	1	0.077	4.3087
RBM22	55696	ENSG00000086589	0.99947	0.138	3.1553
HECW1	23072	ENSG00000002746	0.99982	0.253	2.9523
HECW2	57520	ENSG00000138411	0.9997	0.257	3.3052
WNT5A	7474	ENSG00000114251	0.98732	0.269	1.9796
CLDN11	5010	ENSG00000013297	0.91076	0.385	1.7611
FNBP4	23360	ENSG00000109920	1	0.142	1.3931
EPHA7	2045	ENSG00000135333	1	0.128	2.3854
SLC32A1	140679	ENSG00000101438	0.96675	0.317	2.3023
EPHA4	2043	ENSG00000116106	1	0.175	2.8852
TENM3	55714	ENSG00000218336	0.99955	0.264	3.2996
TENM2	57451	ENSG00000145934	1	0.191	3.2996
HNRNPH1	3187	ENSG00000169045	0.99993	0.109	4.0892
HNRNPH3	3189	ENSG00000096746	0.99221	0.27	2.5742
TENM4	26011	ENSG00000149256	1	0.173	2.7323
SRSF7	6432	ENSG00000115875	0.98203	0.299	2.7201
DGKI	9162	ENSG00000157680	0.93134	0.314	3.0849
MRTFA	57591	ENSG00000196588	0.99768	0.259	0.017813
MRTFB	57496	ENSG00000186260	0.99999	0.17	0.52321
HSPA12A	259217	ENSG00000165868	0.98436	0.302	2.1216
PBX1	5087	ENSG00000185630	0.99527	0.255	3.8266
FGF17	8822	ENSG00000158815	0.95609	0.305	1.8542
FGF14	2259	ENSG00000102466	0.90887	0.392	1.762
DAGLA	747	ENSG00000134780	0.99999	0.171	4.0068
SEL1L	6400	ENSG00000071537	0.98233	0.303	2.4144
RBM15	64783	ENSG00000162775	0.99474	0.276	1.7679
PFDN6	10471	ENSG00000204220	0.93592	0.343	1.4066
ZNF219	51222	ENSG00000165804	0.99977	0.124	2.9209
RBM14	10432	ENSG00000239306	0.99843	0.204	2.1122
TIPRL	261726	ENSG00000143155	0.95372	0.338	1.7975
UNC13A	23025	ENSG00000130477	1	0.158	5.6267
ACHE	43	ENSG00000087085	0.99827	0.207	2.7523
WAPL	23063	ENSG00000062650	1	0.112	3.4597
HNRNPUL2	221092	ENSG00000214753	0.99979	0.227	0.95608
HNRNPUL1	11100	ENSG00000105323	0.99999	0.186	3.226
SEMA3A	10371	ENSG00000075213	0.9779	0.307	1.7496
YTHDC1	91746	ENSG00000083896	1	0.094	2.4773
YTHDC2	64848	ENSG00000047188	1	0.131	0.32526
TRPS1	7227	ENSG00000104447	1	0.111	1.5433
SEMA3F	6405	ENSG00000001617	0.99989	0.219	2.4689
PAIP1	10605	ENSG00000172239	0.99884	0.198	0.90342
GDA	9615	ENSG00000119125	0.99867	0.224	1.4639
RNF144A	9781	ENSG00000151692	0.94776	0.347	1.4356
CLTA	1211	ENSG00000122705	0.96319	0.323	0.79917
CLPX	10845	ENSG00000166855	0.92377	0.342	1.814
RPS11	6205	ENSG00000142534	0.94396	0.328	1.6122
RPS10	6204	ENSG00000124614	0.97108	0.273	1.2401
RPS14	6208	ENSG00000164587	0.90388	0.396	2.5151
BCL11B	64919	ENSG00000127152	0.98881	0.282	4.7118
LATS2	26524	ENSG00000150457	0.98807	0.297	2.2124
LATS1	9113	ENSG00000131023	0.99987	0.228	2.3127
FRMD4B	23150	ENSG00000114541	0.4539	0.349	-0.040505
CNTNAP5	129684	ENSG00000155052	0.99167	0.289	0.38792
CSTF3	1479	ENSG00000176102	0.98279	0.303	4.9398
RRM1	6240	ENSG00000167325	1	0.103	3.9913
ZC3H12C	85463	ENSG00000149289	0.99838	0.252	1.8008
SRCIN1	80725	ENSG00000277363	0.99987	0.213	2.8226
BEND3	57673	ENSG00000178409	0.93555	0.347	2.3139
GCLM	2730	ENSG00000023909	0.99011	0.216	1.3564
GRHL3	57822	ENSG00000158055	0.99292	0.277	1.4216
SVEP1	79987	ENSG00000165124	0.99995	0.254	1.8788
PPP1R8	5511	ENSG00000117751	0.98791	0.224	2.9088
UBQLN4	56893	ENSG00000160803	0.98252	0.303	2.8804
NKTR	4820	ENSG00000114857	0.94032	0.308	1.3246
DAPK1	1612	ENSG00000196730	0.99767	0.275	2.5678
NR3C1	2908	ENSG00000113580	0.96958	0.32	1.841
ULK1	8408	ENSG00000177169	0.99318	0.288	1.0707
PIM3	415116	ENSG00000198355	0.98192	0.244	0.92166
RRAGC	64121	ENSG00000116954	0.97538	0.3	2.4643
MAZ	4150	ENSG00000103495	0.94363	0.351	0.58627
MAP7D1	55700	ENSG00000116871	0.99199	0.29	1.0007
GGT7	2686	ENSG00000131067	0.98393	0.303	2.304
HORMAD1	84072	ENSG00000143452	0.94885	0.343	1.5375
RASA1	5921	ENSG00000145715	1	0.129	3.0984
DAZAP1	26528	ENSG00000071626	0.99985	0.119	3.3738
ACTN1	87	ENSG00000072110	0.99997	0.213	3.3621
DCAF8	50717	ENSG00000132716	0.99521	0.28	2.8028
PTPRS	5802	ENSG00000105426	0.99983	0.254	3.7772
SLC40A1	30061	ENSG00000138449	0.98835	0.291	1.9225
ACTN4	81	ENSG00000130402	1	0.099	4.1552
TMEM39A	55254	ENSG00000176142	0.95467	0.338	1.5486
PTPRD	5789	ENSG00000153707	1	0.112	0.27314
PTPRC	5788	ENSG00000081237	1	0.207	1.1722
PTPRB	5787	ENSG00000127329	0.50207	0.314	1.6562
PTPRA	5786	ENSG00000132670	0.99998	0.192	2.6686
UBE3C	9690	ENSG00000009335	1	0.183	2.5448
PTPRM	5797	ENSG00000173482	0.99998	0.233	2.8441
POU2F1	5451	ENSG00000143190	0.90229	0.343	2.2309
PTPRK	5796	ENSG00000152894	0.90291	0.309	3.1702
STK11	6794	ENSG00000118046	0.9934	0.245	1.5969
GPM6A	2823	ENSG00000150625	0.98962	0.218	1.9639
OTX2	5015	ENSG00000165588	0.92344	0.376	1.0457
FKBP8	23770	ENSG00000105701	0.99825	0.161	2.3275
PPP4R3A	55671	ENSG00000100796	0.99992	0.194	3.6423
SLC6A6	6533	ENSG00000131389	0.98987	0.291	3.3854
GAPVD1	26130	ENSG00000165219	1	0.125	2.5854
CYP46A1	10858	ENSG00000036530	0.98552	0.297	2.9677
SKIDA1	387640	ENSG00000180592	0.99193	0.252	1.1582
RTN4R	65078	ENSG00000040608	0.95882	0.3	1.1326
DCLK2	166614	ENSG00000170390	0.95706	0.326	1.7562
WDR7	23335	ENSG00000091157	1	0.181	2.4844
WDR5	11091	ENSG00000196363	0.99978	0.124	3.3923
WDR1	9948	ENSG00000071127	0.99892	0.22	1.9345
SREK1	140890	ENSG00000153914	0.9148	0.351	2.2589
CAPZA1	829	ENSG00000116489	0.93292	0.362	1.2989
ZNF319	57567	ENSG00000166188	0.99285	0.248	2.838
MON2	23041	ENSG00000061987	0.59388	0.32	3.2037
SMARCD1	6602	ENSG00000066117	0.99947	0.206	3.4416
GATA6	2627	ENSG00000141448	0.99709	0.174	1.2835
GATA2	2624	ENSG00000179348	0.97927	0.292	2.0374
SLC30A10	55532	ENSG00000196660	0.97952	0.251	1.5751
SNAP25	6616	ENSG00000132639	0.98653	0.229	2.9553
LMTK3	114783	ENSG00000142235	0.99997	0.182	4.3151
LMTK2	22853	ENSG00000164715	0.99978	0.239	1.2855
SNAP23	8773	ENSG00000092531	0.92412	0.375	0.83495
GRB10	2887	ENSG00000106070	0.93945	0.335	1.5326
CCND3	896	ENSG00000112576	0.98347	0.24	1.3955
CCND2	894	ENSG00000118971	0.98658	0.229	2.1326
NYAP1	222950	ENSG00000166924	0.99917	0.19	0.76762
HHIP	64399	ENSG00000164161	0.95436	0.331	1.3631
IL21R	50615	ENSG00000103522	0.99835	0.205	0.74898
ACVR1B	91	ENSG00000135503	0.99969	0.172	3.3735
RPS27A	6233	ENSG00000143947	0.91944	0.37	0.86253
RAB6A	5870	ENSG00000175582	0.95237	0.34	2.5006
RAB6B	51560	ENSG00000154917	0.95879	0.33	2.4901
PUM2	23369	ENSG00000055917	0.99492	0.284	2.5887
PUM1	9698	ENSG00000134644	1	0.129	4.4202
GABBR1	2550	ENSG00000204681	0.99991	0.224	4.8203
GABBR2	9568	ENSG00000136928	0.99999	0.167	4.6253
TAF1L	138474	ENSG00000122728	0.96182	0.315	-0.40251
ARNTL	406	ENSG00000133794	0.99444	0.277	2.9244
CCT8	10694	ENSG00000156261	0.96252	0.328	1.0666
PANK4	55229	ENSG00000157881	0.98325	0.304	2.4165
BNC2	54796	ENSG00000173068	0.92762	0.34	0.36014
SOX10	6663	ENSG00000100146	0.99166	0.209	2.7665
CCT3	7203	ENSG00000163468	0.99998	0.097	1.1592
SOX13	9580	ENSG00000143842	0.94185	0.339	1.741
CCT4	10575	ENSG00000115484	0.99903	0.218	1.0086
CCT5	22948	ENSG00000150753	0.99928	0.188	1.4749
EFTUD2	9343	ENSG00000108883	1	0.094	4.0264
PDLIM4	8572	ENSG00000131435	0.98283	0.242	0.71455
GPS1	2873	ENSG00000169727	0.99819	0.231	1.8625
ASIC1	41	ENSG00000110881	0.93017	0.344	2.8206
PLXNC1	10154	ENSG00000136040	0.99811	0.273	3.9843
ZDHHC5	25921	ENSG00000156599	0.99999	0.088	1.849
TFAP4	7023	ENSG00000090447	0.99731	0.172	1.5962
ZC3H4	23211	ENSG00000130749	1	0.054	0.65604
HSP90B1	7184	ENSG00000166598	0.9972	0.271	2.1239
SGIP1	84251	ENSG00000118473	0.99997	0.195	1.0555
PRDM1	639	ENSG00000057657	0.9565	0.333	1.7699
WDR33	55339	ENSG00000136709	1	0.213	3.9031
FLNC	2318	ENSG00000128591	0.99994	0.25	2.789
EIF4A1	1973	ENSG00000161960	0.99987	0.117	3.9298
TLE3	7090	ENSG00000140332	1	0.073	3.7217
CACNA1D	776	ENSG00000157388	1	0.214	4.5817
KLHL29	114818	ENSG00000119771	0.98532	0.301	3.3962
TLE4	7091	ENSG00000106829	0.99999	0.15	3.5952
SLC4A7	9497	ENSG00000033867	0.73616	0.34	2.2455
SLC4A2	6522	ENSG00000164889	0.98521	0.299	2.9687
SLC4A8	9498	ENSG00000050438	0.99849	0.266	4.0551
TNFSF13B	10673	ENSG00000102524	0.98193	0.244	2.1434
KCMF1	56888	ENSG00000176407	0.97719	0.296	2.6827
C2CD2L	9854	ENSG00000172375	0.98718	0.297	1.7789
HIC2	23119	ENSG00000169635	0.99668	0.178	2.0547
CD19	930	ENSG00000177455	0.90496	0.355	1.0267
RBM17	84991	ENSG00000134453	0.99981	0.122	3.1023
TM9SF3	56889	ENSG00000077147	0.99999	0.09	3.5134
TM9SF2	9375	ENSG00000125304	1	0.079	3.2749
ADGRB1	575	ENSG00000181790	1	0.14	4.4814
ADGRB2	576	ENSG00000121753	0.99982	0.249	4.4865
BEND4	389206	ENSG00000188848	0.98484	0.292	1.1002
PSMD6	9861	ENSG00000163636	0.99518	0.235	1.2563
LAMA5	3911	ENSG00000130702	0.0064742	0.311	-0.27216
PLCL2	23228	ENSG00000154822	0.99999	0.088	3.3335
RXRA	6256	ENSG00000186350	0.99852	0.157	2.9681
ADGRL2	23266	ENSG00000117114	1	0.113	1.2236
ADGRL3	23284	ENSG00000150471	1	0.185	2.6686
ETV5	2119	ENSG00000244405	0.99999	0.092	1.9912
YAP1	10413	ENSG00000137693	0.99918	0.19	1.7764
MEPCE	56257	ENSG00000146834	0.99804	0.21	1.9913
PLCG2	5336	ENSG00000197943	0.99562	0.281	0.81508
RELL1	768211	ENSG00000181826	0.95869	0.3	1.1213
TUT4	23318	ENSG00000134744	1	0.107	2.7573
CDC27	996	ENSG00000004897	0.99675	0.273	3.1977
CUL2	8453	ENSG00000108094	1	0.093	3.2543
NBEAL2	23218	ENSG00000160796	0.059764	0.32	2.3933
TOX	9760	ENSG00000198846	0.99869	0.2	1.2009
KCNC1	3746	ENSG00000129159	0.98957	0.262	4.5189
TMEM259	91304	ENSG00000182087	0.99408	0.241	1.2789
TENT4A	11044	ENSG00000112941	0.99934	0.186	2.3102
PSMD4	5710	ENSG00000159352	0.99726	0.172	2.532
TENT4B	64282	ENSG00000121274	0.99943	0.208	3.5531
PSMD1	5707	ENSG00000173692	1	0.118	3.6969
PSMD3	5709	ENSG00000108344	0.99997	0.102	2.2798
PSMD2	5708	ENSG00000175166	1	0.102	3.0867
MITF	4286	ENSG00000187098	0.98119	0.308	1.4684
KIAA2026	158358	ENSG00000183354	0.65923	0.336	-4.3262
MOB1A	55233	ENSG00000114978	0.95091	0.315	1.6476
CPSF7	79869	ENSG00000149532	0.99873	0.199	2.5875
CPSF6	11052	ENSG00000111605	0.99982	0.163	3.9424
RPTOR	57521	ENSG00000141564	1	0.101	4.9391
ELOVL6	79071	ENSG00000170522	0.96581	0.319	3.0411
PPFIA2	8499	ENSG00000139220	1	0.139	3.2597
PPFIA3	8541	ENSG00000177380	1	0.121	5.487
TRIM24	8805	ENSG00000122779	1	0.115	3.4302
TOX4	9878	ENSG00000092203	0.95637	0.334	2.3728
CNOT2	4848	ENSG00000111596	0.99981	0.189	3.6472
CNOT1	23019	ENSG00000125107	1	0.038	7.2546
SIPA1L2	57568	ENSG00000116991	0.99215	0.287	1.4614
CNOT7	29883	ENSG00000198791	0.99686	0.176	2.6287
CNOT4	4850	ENSG00000080802	0.99996	0.143	3.4912
ITGB1	3688	ENSG00000150093	0.98208	0.306	3.4595
NOS1	4842	ENSG00000089250	1	0.19	3.6832
WNK1	65125	ENSG00000060237	1	0.126	2.1626
BANP	54971	ENSG00000172530	0.99388	0.273	2.4265
ARIH1	25820	ENSG00000166233	0.99997	0.166	4.5919
HERPUD2	64224	ENSG00000122557	0.94702	0.345	1.0588
ITGB8	3696	ENSG00000105855	0.99767	0.264	0.93083
KPNB1	3837	ENSG00000108424	1	0.092	5.9325
RTN1	6252	ENSG00000139970	0.98593	0.297	0.94952
ATN1	1822	ENSG00000111676	0.99992	0.194	1.7621
R3HDM2	22864	ENSG00000179912	1	0.176	3.3255
SUFU	51684	ENSG00000107882	0.99992	0.111	1.9341
LCP2	3937	ENSG00000043462	0.92466	0.341	0.91798
PRMT5	10419	ENSG00000100462	0.99999	0.124	3.0264
NAF1	92345	ENSG00000145414	0.97793	0.307	-0.31017
LIN54	132660	ENSG00000189308	0.99994	0.172	2.6985
SLC35F1	222553	ENSG00000196376	0.95133	0.341	1.7774
PER2	8864	ENSG00000132326	0.7148	0.347	0.42662
PRCC	5546	ENSG00000143294	0.96281	0.33	1.0909
ARIH2	10425	ENSG00000177479	0.99374	0.283	3.5771
LIN52	91750	ENSG00000205659	0.91836	0.372	1.0524
KIF13A	63971	ENSG00000137177	0.99999	0.232	2.0467
MBD6	114785	ENSG00000166987	0.99937	0.209	-0.74132
MBD1	4152	ENSG00000141644	0.99717	0.268	1.9926
MBD3	53615	ENSG00000071655	0.9765	0.26	1.3857
KDM7A	80853	ENSG00000006459	0.99986	0.229	2.4635
COL11A1	1301	ENSG00000060718	1	0.216	1.0245
COL11A2	1302	ENSG00000204248	0.70197	0.306	2.3685
ZFPM2	23414	ENSG00000169946	1	0.145	0.21282
TSPAN14	81619	ENSG00000108219	0.97908	0.292	2.211
REXO1	57455	ENSG00000079313	0.9864	0.3	-0.19765
GCM1	8521	ENSG00000137270	0.999	0.149	1.4359
NUDT21	11051	ENSG00000167005	0.98576	0.232	3.4732
BRD7	29117	ENSG00000166164	0.99774	0.258	0.48921
RAN	5901	ENSG00000132341	0.97576	0.262	3.4203
NFE2L1	4779	ENSG00000082641	0.99759	0.251	1.7553
FOXF1	2294	ENSG00000103241	0.95792	0.302	1.089
PHF21B	112885	ENSG00000056487	0.98689	0.294	0.64221
SLC12A2	6558	ENSG00000064651	0.96153	0.31	2.3971
SPIN1	10927	ENSG00000106723	0.97049	0.274	3.2539
IGFBP5	3488	ENSG00000115461	0.96283	0.292	1.6325
EXT1	2131	ENSG00000182197	0.99732	0.261	1.6661
ACIN1	22985	ENSG00000100813	1	0.201	2.2011
ATP1B1	481	ENSG00000143153	0.99881	0.153	2.0014
SIPA1L1	26037	ENSG00000197555	1	0.167	2.9815
KIRREL3	84623	ENSG00000149571	0.96992	0.318	2.3547
KIRREL1	55243	ENSG00000183853	0.99855	0.25	2.6053
SIPA1L3	23094	ENSG00000105738	1	0.2	1.5533
CEP350	9857	ENSG00000135837	1	0.184	1.3875
SYNCRIP	10492	ENSG00000135316	0.99939	0.209	3.5396
ZC3H11A	9877	ENSG00000058673	0.99996	0.186	1.6903
ARID1A	8289	ENSG00000117713	1	0.071	3.6582
YEATS2	55689	ENSG00000163872	0.99639	0.28	0.97161
DBF4	10926	ENSG00000006634	0.99296	0.282	0.97907
PSMC6	5706	ENSG00000100519	0.99662	0.246	3.323
EHBP1	23301	ENSG00000115504	0.30745	0.348	1.1852
KIF5A	3798	ENSG00000155980	0.99995	0.228	3.5984
YIPF5	81555	ENSG00000145817	0.98529	0.234	0.67755
ARPC4	10093	ENSG00000241553	0.97453	0.265	2.2098
SNX2	6643	ENSG00000205302	0.98462	0.302	0.59601
SNX1	6642	ENSG00000028528	0.93179	0.344	0.80383
FUS	2521	ENSG00000089280	0.9993	0.237	2.2053
SPTAN1	6709	ENSG00000197694	1	0.101	5.523
RPL27A	6157	ENSG00000166441	0.91072	0.385	0.92878
ADCY9	115	ENSG00000162104	0.97943	0.306	1.2457
LTBP4	8425	ENSG00000090006	0.49911	0.327	2.3487
SMARCE1	6605	ENSG00000073584	0.99915	0.191	2.7408
SLC29A1	2030	ENSG00000112759	0.90069	0.375	0.71988
ZNF644	84146	ENSG00000122482	0.99914	0.253	1.5521
USP25	29761	ENSG00000155313	0.7522	0.33	1.2369
YPEL2	388403	ENSG00000175155	0.95044	0.316	1.8001
KHSRP	8570	ENSG00000088247	1	0.078	3.83
TTC17	55761	ENSG00000052841	0.99996	0.225	1.3045
RAB11A	8766	ENSG00000103769	0.99151	0.209	3.0924
DERL2	51009	ENSG00000072849	0.9574	0.332	1.6165
ITPKB	3707	ENSG00000143772	0.99994	0.148	0.63575
RAD54L2	23132	ENSG00000164080	1	0.076	3.1297
ITPK1	3705	ENSG00000100605	0.99389	0.242	1.1749
RASGEF1B	153020	ENSG00000138670	0.92073	0.349	1.474
RASGEF1A	221002	ENSG00000198915	0.97444	0.316	2.6603
CSK	1445	ENSG00000103653	0.99977	0.168	3.978
FIGN	55137	ENSG00000182263	0.98917	0.281	1.1578
CNOT10	25904	ENSG00000182973	0.98194	0.305	1.781
MRAS	22808	ENSG00000158186	0.92111	0.368	2.3268
MLLT10	8028	ENSG00000078403	1	0.182	1.5999
RAB8A	4218	ENSG00000167461	0.97543	0.262	2.1221
RNF214	257160	ENSG00000167257	0.9096	0.346	1.1522
EIF4E	1977	ENSG00000151247	0.94133	0.354	2.5813
BCAR1	9564	ENSG00000050820	0.99808	0.246	-0.59449
EIF4B	1975	ENSG00000063046	0.99999	0.123	2.1528
PCNX3	399909	ENSG00000197136	0.99999	0.227	3.0372
IRF1	3659	ENSG00000125347	0.9909	0.256	2.3525
PCNX1	22990	ENSG00000100731	1	0.227	1.4342
IRF6	3664	ENSG00000117595	0.99961	0.132	2.7435
CEP170	9859	ENSG00000143702	1	0.192	2.1974
IRF8	3394	ENSG00000140968	0.94807	0.344	1.1873
TUBB	203068	ENSG00000196230	0.97889	0.292	5.6252
CLK2	1196	ENSG00000176444	0.99997	0.164	2.1973
EFNB2	1948	ENSG00000125266	0.98845	0.222	1.8274
HDAC2	3066	ENSG00000196591	0.99997	0.1	4.0512
HDAC5	10014	ENSG00000108840	1	0.141	3.3205
HDAC4	9759	ENSG00000068024	1	0.052	2.926
HDAC7	51564	ENSG00000061273	0.99969	0.239	2.8252
HDAC9	9734	ENSG00000048052	0.99973	0.248	2.0616
ZFHX4	79776	ENSG00000091656	1	0.144	1.006
RFC1	5981	ENSG00000035928	0.97305	0.305	1.3817
ZFHX3	463	ENSG00000140836	1	0.136	-1.2345
ZFHX2	85446	ENSG00000136367	0.99711	0.277	2.9515
HGF	3082	ENSG00000019991	0.99947	0.25	1.8452
KIF11	3832	ENSG00000138160	1	0.121	3.2716
CBX8	57332	ENSG00000141570	0.9927	0.248	0.93792
GABRA5	2558	ENSG00000186297	0.90535	0.372	3.2308
CBX6	23466	ENSG00000183741	0.97568	0.262	2.3104
CBX5	23468	ENSG00000094916	0.93174	0.35	2.5267
CBX4	8535	ENSG00000141582	0.98196	0.285	2.2194
ATXN7L3	56970	ENSG00000087152	0.99892	0.196	2.0511
CBX2	84733	ENSG00000173894	0.99503	0.19	-0.26229
ATXN7L1	222255	ENSG00000146776	0.99884	0.221	2.2981
GABRA2	2555	ENSG00000151834	0.99598	0.229	3.1277
ZBTB12	221527	ENSG00000204366	0.94882	0.319	3.4467
ZBTB10	65986	ENSG00000205189	0.99067	0.289	2.0156
ZBTB17	7709	ENSG00000116809	0.97933	0.309	3.7316
PSEN1	5663	ENSG00000080815	0.97322	0.318	2.1558
ZBTB18	10472	ENSG00000179456	0.99658	0.179	3.4305
WDR26	80232	ENSG00000162923	1	0.085	3.5843
DOCK2	1794	ENSG00000134516	0.99969	0.261	3.9399
POLD3	10714	ENSG00000077514	0.99776	0.236	0.085714
WDR20	91833	ENSG00000140153	0.91532	0.367	1.8456
RAB14	51552	ENSG00000119396	0.99047	0.214	2.8522
ATP6V0B	533	ENSG00000117410	0.96895	0.278	1.8134
ACVR2A	92	ENSG00000121989	0.99972	0.17	3.2896
DOCK1	1793	ENSG00000150760	0.0068117	0.341	2.4128
DAB2IP	153090	ENSG00000136848	0.99995	0.2	2.3614
COL5A2	1290	ENSG00000204262	1	0.097	2.4395
COL5A1	1289	ENSG00000130635	1	0.055	2.0682
MTOR	2475	ENSG00000198793	1	0.185	7.0206
DOCK4	9732	ENSG00000128512	0.82562	0.301	2.5162
SND1	27044	ENSG00000197157	0.98213	0.301	3.3937
IGF2BP1	10642	ENSG00000159217	0.99933	0.226	3.5171
IGF2BP3	10643	ENSG00000136231	0.99999	0.095	2.1157
TRIM67	440730	ENSG00000119283	0.96542	0.326	1.7402
DUSP6	1848	ENSG00000139318	0.97603	0.261	1.2166
OMG	4974	ENSG00000126861	0.97114	0.273	1.3163
KIF1A	547	ENSG00000130294	1	0.136	5.1579
KIF1B	23095	ENSG00000054523	1	0.171	3.599
TBCEL	219899	ENSG00000154114	0.97472	0.313	2.7653
HNRNPD	3184	ENSG00000138668	0.99621	0.227	2.4525
PARD3	56288	ENSG00000148498	0.95577	0.306	1.0399
PTPA	5524	ENSG00000119383	0.99057	0.258	1.692
AMIGO1	57463	ENSG00000181754	0.98411	0.238	2.8562
HIP1	3092	ENSG00000127946	0.76173	0.33	2.2662
NRF1	4899	ENSG00000106459	0.99922	0.189	4.5138
USP8	9101	ENSG00000138592	1	0.113	1.8666
USP1	7398	ENSG00000162607	0.99691	0.257	1.0556
ELAVL4	1996	ENSG00000162374	0.90806	0.382	2.8548
USP3	9960	ENSG00000140455	0.99989	0.156	2.1075
USP5	8078	ENSG00000111667	0.96396	0.316	3.3619
USP7	7874	ENSG00000187555	1	0.061	5.648
SOX9	6662	ENSG00000125398	0.99772	0.168	1.6311
RNF38	152006	ENSG00000137075	0.99995	0.145	1.5631
SOX6	55553	ENSG00000110693	0.99984	0.215	1.9285
SOX4	6659	ENSG00000124766	0.92656	0.359	1.1667
CMIP	80790	ENSG00000153815	0.99999	0.152	3.2599
PYGO2	90780	ENSG00000163348	0.96676	0.283	1.1013
RALGAPB	57148	ENSG00000170471	1	0.106	3.1771
LRRC8B	23507	ENSG00000197147	0.99619	0.249	2.5432
KDM4B	23030	ENSG00000127663	1	0.171	3.4843
KDM4A	9682	ENSG00000066135	1	0.156	3.6814
MED15	51586	ENSG00000099917	0.99974	0.241	2.5346
SUZ12	23512	ENSG00000178691	0.99998	0.134	3.4007
NCL	4691	ENSG00000115053	0.99992	0.177	0.84885
PITPNB	23760	ENSG00000180957	0.981	0.287	2.1545
INTS3	65123	ENSG00000143624	0.99972	0.251	4.4143
INTS2	57508	ENSG00000108506	0.99698	0.277	2.2635
KCND3	3752	ENSG00000171385	0.98972	0.279	3.8545
INTS6	26512	ENSG00000102786	1	0.136	3.8322
ZC3H7A	29066	ENSG00000122299	1	0.115	1.749
PSME4	23198	ENSG00000068878	1	0.177	2.2691
EMSY	56946	ENSG00000158636	1	0.153	1.9917
RDX	5962	ENSG00000137710	0.85245	0.348	0.90818
MTSS1	9788	ENSG00000170873	0.9997	0.212	1.815
USP49	25862	ENSG00000164663	0.93828	0.346	2.6202
CTNNA1	1495	ENSG00000044115	0.96962	0.313	3.6624
SRSF3	6428	ENSG00000112081	0.96323	0.291	3.0682
TOPBP1	11073	ENSG00000163781	1	0.086	1.971
AZIN1	51582	ENSG00000155096	0.99485	0.237	1.8046
NOTCH1	4851	ENSG00000148400	1	0.097	3.4451
NOTCH2	4853	ENSG00000134250	1	0.116	3.5024
NOTCH3	4854	ENSG00000074181	0.40757	0.322	3.5329
CACNG8	59283	ENSG00000142408	0.9638	0.289	2.3372
MAP4K1	11184	ENSG00000104814	0.98919	0.295	3.1295
NCDN	23154	ENSG00000020129	0.99964	0.175	3.7632
KAT6B	23522	ENSG00000156650	1	0.128	2.8874
KAT6A	7994	ENSG00000083168	1	0.069	2.0718
CACNG3	10368	ENSG00000006116	0.99417	0.195	2.6436
LIMCH1	22998	ENSG00000064042	0.94734	0.313	0.52339
TOMM40	10452	ENSG00000130204	0.99218	0.206	2.1638
HSF5	124535	ENSG00000176160	0.98254	0.298	2.5995
NISCH	11188	ENSG00000010322	0.99443	0.285	2.2993
PRPF4B	8899	ENSG00000112739	1	0.17	3.5854
RAPGEF4	11069	ENSG00000091428	0.99218	0.288	1.8304
RAPGEF5	9771	ENSG00000136237	0.98099	0.305	1.6366
RAPGEF6	51735	ENSG00000158987	0.99644	0.279	1.5586
RAPGEF1	2889	ENSG00000107263	0.99995	0.222	3.13
RAPGEF2	9693	ENSG00000109756	1	0.197	3.618
RANBP10	57610	ENSG00000141084	0.96855	0.321	1.5452
ATP2C1	27032	ENSG00000017260	1	0.182	3.6736
SLC30A1	7779	ENSG00000170385	0.98532	0.234	2.2037
FURIN	5045	ENSG00000140564	0.99994	0.191	2.5033
SNRNP200	23020	ENSG00000144028	1	0.082	5.9363
ZNF384	171017	ENSG00000126746	0.99842	0.228	2.4396
BHLHE40	8553	ENSG00000134107	0.99444	0.194	0.78743
BHLHE41	79365	ENSG00000123095	0.99212	0.206	0.82297
RORC	6097	ENSG00000143365	0.99985	0.161	2.2852
INHBA	3624	ENSG00000122641	0.97979	0.251	2.5001
INHBB	3625	ENSG00000163083	0.97287	0.269	2.185
SYT11	23208	ENSG00000132718	0.92676	0.372	1.6825
MAGI2	9863	ENSG00000187391	0.99943	0.257	1.8148
MAGI1	9223	ENSG00000151276	0.5597	0.334	1.3637
ZYG11B	79699	ENSG00000162378	0.99836	0.252	3.9832
MYRF	745	ENSG00000124920	1	0.117	3.2927
KLHDC10	23008	ENSG00000128607	0.92564	0.353	3.4081
DMTF1	9988	ENSG00000135164	0.96706	0.317	2.2024
IPMK	253430	ENSG00000151151	0.96258	0.33	0.77253
XKR4	114786	ENSG00000206579	0.99912	0.192	1.6367
XKR7	343702	ENSG00000260903	0.90831	0.382	1.5684
RPS10-NUDT3	100529239	ENSG00000270800	0.95186	0.343	1.7535
MDM2	4193	ENSG00000135679	0.99981	0.164	2.3326
MDM4	4194	ENSG00000198625	0.99992	0.112	1.7134
MAN1A2	10905	ENSG00000198162	0.99892	0.235	2.5642
GMPS	8833	ENSG00000163655	0.99825	0.244	2.3686
OSBP	5007	ENSG00000110048	0.99855	0.26	3.585
SLTM	79811	ENSG00000137776	0.99785	0.274	2.5265
KIT	3815	ENSG00000157404	0.98087	0.305	2.5806
KPNA6	23633	ENSG00000025800	0.9994	0.224	3.3399
KPNA4	3840	ENSG00000186432	0.99989	0.156	3.23
KPNA3	3839	ENSG00000102753	0.95357	0.332	3.3927
KPNA1	3836	ENSG00000114030	0.99818	0.245	3.202
COPB1	1315	ENSG00000129083	0.99994	0.213	2.3822
COPB2	9276	ENSG00000184432	1	0.089	2.562
KCNV1	27012	ENSG00000164794	0.97796	0.295	4.0679
CARM1	10498	ENSG00000142453	0.99998	0.099	4.2514
FRS2	10818	ENSG00000166225	0.99721	0.219	1.1311
CRTC2	200186	ENSG00000160741	0.99891	0.235	0.76926
CRK	1398	ENSG00000167193	0.95936	0.329	2.37
EIF5B	9669	ENSG00000158417	0.99981	0.245	2.6223
RASAL2	9462	ENSG00000075391	0.79641	0.335	1.4044
MAML2	84441	ENSG00000184384	0.99987	0.228	0.44973
MAML3	55534	ENSG00000196782	0.99984	0.223	0.90215
MAML1	9794	ENSG00000161021	0.99995	0.146	0.48146
SMARCAD1	56916	ENSG00000163104	1	0.083	3.492
FNDC3B	64778	ENSG00000075420	1	0.042	1.8745
CLSTN3	9746	ENSG00000139182	0.97016	0.315	1.4978
B4GALT5	9334	ENSG00000158470	0.99889	0.151	2.3653
B4GALT6	9331	ENSG00000118276	0.90783	0.371	1.7024
MIER3	166968	ENSG00000155545	0.99856	0.226	2.0729
BECN1	8678	ENSG00000126581	0.93717	0.347	1.8763
SEPTIN7	989	ENSG00000122545	0.99924	0.188	2.742
TUBB3	10381	ENSG00000258947	2.5676e-10	1.114	1.7847
TRRAP	8295	ENSG00000196367	1	0.06	8.173
HERC4	26091	ENSG00000148634	0.99961	0.246	4.3093
SEPTIN9	10801	ENSG00000184640	0.99579	0.252	1.6181
RFX1	5989	ENSG00000132005	0.99724	0.273	2.6928
RBFOX3	146713	ENSG00000167281	0.99785	0.166	2.1257
RBFOX2	23543	ENSG00000100320	0.99902	0.194	2.5839
TNFRSF1A	7132	ENSG00000067182	0.9949	0.236	2.1013
STK39	27347	ENSG00000198648	0.99916	0.23	2.1111
LCK	3932	ENSG00000182866	0.99926	0.212	3.4798
GGNBP2	79893	ENSG00000278311	1	0.073	3.2594
SERPING1	710	ENSG00000149131	0.96351	0.322	1.0607
EGLN1	54583	ENSG00000135766	0.97403	0.303	2.1511
STAT6	6778	ENSG00000166888	0.98849	0.296	2.4144
STAT4	6775	ENSG00000138378	0.7662	0.347	2.7415
STAT3	6774	ENSG00000168610	1	0.095	4.9943
STAT1	6772	ENSG00000115415	0.99999	0.187	5.1492
CD81	975	ENSG00000110651	0.91844	0.381	0.80647
ANKS1A	23294	ENSG00000064999	0.80916	0.338	2.8133
PAX8	7849	ENSG00000125618	0.99869	0.2	0.78514
MARK4	57787	ENSG00000007047	0.99777	0.258	2.9212
MARK2	2011	ENSG00000072518	0.99999	0.156	4.449
FOSL2	2355	ENSG00000075426	0.98293	0.241	1.5958
SLC8A1	6546	ENSG00000183023	0.9957	0.271	2.1973
SLC8A2	6543	ENSG00000118160	0.99633	0.26	5.2384
CTDSP1	58190	ENSG00000144579	0.99254	0.204	1.1516
SPCS2	9789	ENSG00000118363	0.92879	0.355	1.4233
EFNA5	1946	ENSG00000184349	0.96051	0.296	1.5151
PWWP2A	114825	ENSG00000170234	0.98292	0.297	2.3485
GABRB1	2560	ENSG00000163288	0.98116	0.306	2.6517
BTAF1	9044	ENSG00000095564	1	0.128	4.3771
HNRNPLL	92906	ENSG00000143889	0.91907	0.349	2.3619
LRP2	4036	ENSG00000081479	0.99999	0.249	2.0673
LRP1	4035	ENSG00000123384	1	0.058	8.2463
LRP6	4040	ENSG00000070018	0.69664	0.318	2.7541
GALNT13	114805	ENSG00000144278	0.99066	0.285	1.2685
LRP5	4041	ENSG00000162337	0.50992	0.341	1.6684
NABP2	79035	ENSG00000139579	0.97257	0.27	1.6269
LRP8	7804	ENSG00000157193	0.99983	0.224	2.5202
ESR1	2099	ENSG00000091831	0.9992	0.19	1.612
ACTR3B	57180	ENSG00000133627	0.99911	0.192	2.9731
BMP10	27302	ENSG00000163217	0.90838	0.392	1.0233
PDE4A	5141	ENSG00000065989	0.98167	0.307	2.4163
GABPA	2551	ENSG00000154727	0.99812	0.232	3.1239
RHEB	6009	ENSG00000106615	0.98119	0.247	2.2985
PDE4D	5144	ENSG00000113448	0.9998	0.206	3.7529
PPP2R1A	5518	ENSG00000105568	0.98389	0.303	4.4565
STIM2	57620	ENSG00000109689	0.9906	0.293	1.2516
MAP4K5	11183	ENSG00000012983	0.99469	0.284	2.0578
MAP4K4	9448	ENSG00000071054	1	0.175	4.7404
TRIM71	131405	ENSG00000206557	0.99969	0.172	3.2795
WT1	7490	ENSG00000184937	0.99648	0.247	1.7806
LIMK1	3984	ENSG00000106683	0.99937	0.225	2.6281
CDC14B	8555	ENSG00000081377	0.94308	0.343	1.013
MAP2	4133	ENSG00000078018	1	0.105	0.88429
MAP2K7	5609	ENSG00000076984	0.99552	0.232	2.8006
MAP2K6	5608	ENSG00000108984	0.91334	0.359	3.0103
MAP4	4134	ENSG00000047849	0.84782	0.349	0.69035
ZMYND11	10771	ENSG00000015171	1	0.12	3.7109
TEAD3	7005	ENSG00000007866	0.99362	0.264	2.7612
BCL9L	283149	ENSG00000186174	0.99939	0.242	1.098
TEAD1	7003	ENSG00000187079	0.9998	0.123	1.6568
ZMYND19	116225	ENSG00000165724	0.95174	0.34	1.5584
MINK1	50488	ENSG00000141503	1	0.132	4.0825
RAP1GAP	5909	ENSG00000076864	0.84376	0.349	2.3001
NR1H3	10062	ENSG00000025434	0.90374	0.373	1.2978
NRG1	3084	ENSG00000157168	0.99665	0.258	0.63667
NRG2	9542	ENSG00000158458	0.99925	0.213	2.2734
MALT1	10892	ENSG00000172175	0.98651	0.3	2.8387
RWDD1	51389	ENSG00000111832	0.91032	0.39	1.151
KMT2B	9757	ENSG00000272333	1	0.07	3.4255
KMT2D	8085	ENSG00000167548	1	0.103	3.7288
PKN2	5586	ENSG00000065243	1	0.15	2.9696
MAP3K13	9175	ENSG00000073803	0.80051	0.344	2.1934
INO80D	54891	ENSG00000114933	0.99962	0.228	2.7432
RGS7BP	401190	ENSG00000186479	0.95778	0.332	1.0244
DMRTA2	63950	ENSG00000142700	0.91608	0.376	1.4027
DOP1A	23033	ENSG00000083097	0.99993	0.252	3.3221
ZNF865	100507290	ENSG00000261221	0.99814	0.163	3.9067
ZNF710	374655	ENSG00000140548	0.99003	0.278	2.4158
PPP2R5C	5527	ENSG00000078304	0.97071	0.319	3.0831
ZNF512B	57473	ENSG00000196700	0.99992	0.206	1.8258
BCL2L1	598	ENSG00000171552	0.93667	0.341	1.62
FAM160A2	84067	ENSG00000051009	0.99023	0.293	1.1619
RASIP1	54922	ENSG00000105538	0.99803	0.247	2.8182
RBM15B	29890	ENSG00000259956	0.99557	0.253	2.3194
AGAP1	116987	ENSG00000157985	0.99984	0.231	1.2874
ITSN1	6453	ENSG00000205726	1	0.221	3.6138
RYR3	6263	ENSG00000198838	0.70566	0.279	1.8352
RYR2	6262	ENSG00000198626	0.99999	0.25	5.7809
LRP1B	53353	ENSG00000168702	2.5267e-06	0.317	1.9279
TESK1	7016	ENSG00000107140	0.99255	0.278	1.606
NAV1	89796	ENSG00000134369	1	0.08	4.1487
MIDEAS	91748	ENSG00000156030	1	0.136	1.7895
NAV3	89795	ENSG00000067798	1	0.185	1.3325
CSNK1E	1454	ENSG00000213923	0.99926	0.143	3.1802
MYCBP2	23077	ENSG00000005810	1	0.115	6.0451
FAM171A2	284069	ENSG00000161682	0.90848	0.381	2.402
PTBP2	58155	ENSG00000117569	0.99883	0.222	3.2024
PTBP1	5725	ENSG00000011304	0.99961	0.176	1.6525
NNT	23530	ENSG00000112992	0.97271	0.311	2.0839
IREB2	3658	ENSG00000136381	0.99991	0.223	2.033
FNTA	2339	ENSG00000168522	0.94721	0.345	0.80353
SCAMP1	9522	ENSG00000085365	0.977	0.297	2.4181
NAMPT	10135	ENSG00000105835	0.97914	0.309	2.9699
NEGR1	257194	ENSG00000172260	0.99173	0.253	1.638
TSPAN5	10098	ENSG00000168785	0.90951	0.381	2.0813
ATP2B1	490	ENSG00000070961	1	0.084	5.2916
NXN	64359	ENSG00000167693	0.99725	0.218	2.178
FAM193A	8603	ENSG00000125386	0.99993	0.213	0.90509
FAM193B	54540	ENSG00000146067	0.9933	0.275	0.83143
ZNF445	353274	ENSG00000185219	0.9997	0.212	1.3701
KCTD16	57528	ENSG00000183775	0.99329	0.2	1.232
ADAMTS10	81794	ENSG00000142303	0.84288	0.33	3.628
FZR1	51343	ENSG00000105325	0.99969	0.172	3.6413
DCC	1630	ENSG00000187323	0.99448	0.283	0.37229
ZKSCAN1	7586	ENSG00000106261	0.96937	0.323	2.1168
SPTY2D1	144108	ENSG00000179119	0.94476	0.337	1.0236
L3MBTL3	84456	ENSG00000198945	0.99744	0.269	1.6371
ZZEF1	23140	ENSG00000074755	0.83468	0.291	1.0464
KCNK12	56660	ENSG00000184261	0.91853	0.372	3.6464
XRN1	54464	ENSG00000114127	1	0.197	2.1075
KDM5D	8284	ENSG00000012817	0.92793	0.359	-0.37245
CHMP4B	128866	ENSG00000101421	0.95771	0.302	2.3781
ZNRF1	84937	ENSG00000186187	0.90588	0.392	0.92423
PABPC1	26986	ENSG00000070756	0.99601	0.27	4.4883
MACF1	23499	ENSG00000127603	1	0.084	3.4344
PABPC4	8761	ENSG00000090621	0.99905	0.232	2.9204
DNM1	1759	ENSG00000106976	0.99917	0.252	5.1795
DNM2	1785	ENSG00000079805	0.99998	0.18	3.4829
EED	8726	ENSG00000074266	0.99929	0.187	2.7345
MAPKAPK2	9261	ENSG00000162889	0.99957	0.134	3.0509
PREX1	57580	ENSG00000124126	1	0.091	3.695
TUBA1B	10376	ENSG00000123416	0.96767	0.315	5.412
TUBA1A	7846	ENSG00000167552	0.96654	0.317	5.584
THBS2	7058	ENSG00000186340	0.55641	0.347	2.2148
AJAP1	55966	ENSG00000196581	0.99469	0.192	0.93643
THBS1	7057	ENSG00000137801	0.99985	0.235	2.7177
SLMAP	7871	ENSG00000163681	0.99976	0.24	1.7012
PPME1	51400	ENSG00000214517	0.99904	0.193	1.7468
MEOX2	4223	ENSG00000106511	0.91495	0.385	-0.21843
PIK3R1	5295	ENSG00000145675	0.99978	0.228	2.7206
ATG9A	79065	ENSG00000198925	0.97081	0.317	2.599
ZFC3H1	196441	ENSG00000133858	1	0.157	2.1425
ZNF281	23528	ENSG00000162702	0.99624	0.249	1.0154
STAG1	10274	ENSG00000118007	1	0.119	4.4429
STRN4	29888	ENSG00000090372	0.99376	0.28	2.2868
RND3	390	ENSG00000115963	0.96682	0.283	1.6466
HEXIM1	10614	ENSG00000186834	0.98396	0.238	1.4083
DENND5B	160518	ENSG00000170456	1	0.155	3.3888
ELFN1	392617	ENSG00000225968	0.99882	0.153	2.4386
ETV1	2115	ENSG00000006468	0.93694	0.347	0.87469
TAF5	6877	ENSG00000148835	0.99973	0.211	2.6483
TAF4	6874	ENSG00000130699	1	0.081	2.6834
TAF3	83860	ENSG00000165632	0.99997	0.138	2.2059
ETV6	2120	ENSG00000139083	0.9735	0.318	1.7817
AP1G1	164	ENSG00000166747	0.99998	0.202	2.9839
USP10	9100	ENSG00000103194	0.99411	0.282	-0.67408
ELMO1	9844	ENSG00000155849	0.89997	0.333	3.1294
RTN4RL1	146760	ENSG00000185924	0.96024	0.297	1.4698
RAD23B	5887	ENSG00000119318	0.9963	0.227	1.7545
RAB3A	5864	ENSG00000105649	0.9463	0.324	2.3244
EHD1	10938	ENSG00000110047	0.98342	0.281	2.0984
HOXA13	3209	ENSG00000106031	0.9551	0.307	0.55847
FOSB	2354	ENSG00000125740	0.97553	0.3	1.5526
NDEL1	81565	ENSG00000166579	0.98351	0.296	1.6579
SVOP	55530	ENSG00000166111	0.99938	0.209	2.4589
ABL1	25	ENSG00000097007	0.99998	0.176	2.5581
NPLOC4	55666	ENSG00000182446	0.99998	0.134	3.2
IKZF1	10320	ENSG00000185811	0.9986	0.156	3.3753
NCAM1	4684	ENSG00000149294	0.99999	0.185	2.7111
IKZF3	22806	ENSG00000161405	0.98416	0.294	2.1409
IKZF2	22807	ENSG00000030419	0.98731	0.286	1.4003
HMGB2	3148	ENSG00000164104	0.95087	0.315	1.6115
FNIP1	96459	ENSG00000217128	0.99957	0.251	2.3526
FNIP2	57600	ENSG00000052795	1	0.13	1.2788
SSBP2	23635	ENSG00000145687	0.99777	0.236	2.4529
TMEM201	199953	ENSG00000188807	0.99004	0.286	1.3273
HNRNPR	10236	ENSG00000125944	0.99935	0.21	3.5388
AP2M1	1173	ENSG00000161203	0.99919	0.19	4.8818
HNRNPK	3190	ENSG00000165119	0.99998	0.096	3.9922
FASN	2194	ENSG00000169710	1	0.155	2.3643
HNRNPM	4670	ENSG00000099783	0.99999	0.093	2.7428
REEP1	65055	ENSG00000068615	0.98632	0.23	1.3549
TMEM204	79652	ENSG00000131634	0.91273	0.381	0.99415
HNRNPC	3183	ENSG00000092199	0.97772	0.295	2.8944
HNRNPF	3185	ENSG00000169813	0.96415	0.289	2.9359
CECR2	27443	ENSG00000099954	1	0.167	0.57282
SPATS2	65244	ENSG00000123352	0.97239	0.319	0.796
TSKS	60385	ENSG00000126467	0.99652	0.259	0.28256
RPL23A	6147	ENSG00000198242	0.90573	0.393	0.24236
RCC1	1104	ENSG00000180198	0.93109	0.357	1.6839
CTLA4	1493	ENSG00000163599	0.94085	0.334	1.6863
PSMA5	5686	ENSG00000143106	0.99376	0.198	2.807
RCC2	55920	ENSG00000179051	0.95567	0.334	3.0895
PCBP1	5093	ENSG00000169564	0.90945	0.387	3.1981
C3	718	ENSG00000125730	0.90421	0.305	2.7489
ERP44	23071	ENSG00000023318	0.99106	0.274	2.2851
ARFGEF1	10565	ENSG00000066777	1	0.143	5.3687
MAPK8IP1	9479	ENSG00000121653	0.99983	0.163	1.4927
MAPK8IP2	23542	ENSG00000008735	0.99997	0.1	2.5589
MAPK8IP3	23162	ENSG00000138834	1	0.15	2.8844
STAU1	6780	ENSG00000124214	0.99976	0.168	1.9302
STAU2	27067	ENSG00000040341	0.97269	0.318	1.4214
XKR6	286046	ENSG00000171044	0.99934	0.186	2.0096
DICER1	23405	ENSG00000100697	1	0.166	4.2261
VPS26B	112936	ENSG00000151502	0.9665	0.317	2.0188
SMU1	55234	ENSG00000122692	0.99994	0.108	4.3121
RGS19	10287	ENSG00000171700	0.96134	0.295	1.0612
ERN1	2081	ENSG00000178607	0.99027	0.293	2.2663
PHF20L1	51105	ENSG00000129292	1	0.187	1.8451
WIZ	58525	ENSG00000011451	0.99865	0.225	2.3834
HMX3	340784	ENSG00000188620	0.91992	0.37	0.90769
HP1BP3	50809	ENSG00000127483	0.98422	0.3	2.2142
SRC	6714	ENSG00000197122	0.99691	0.244	3.8709
SSRP1	6749	ENSG00000149136	0.99585	0.275	4.0388
VCAN	1462	ENSG00000038427	1	0.199	0.13865
ZNF326	284695	ENSG00000162664	0.90182	0.356	1.5847
CACYBP	27101	ENSG00000116161	0.91984	0.38	1.1367
SRF	6722	ENSG00000112658	0.97545	0.3	2.7891
ELF3	1999	ENSG00000163435	0.98323	0.296	1.8816
ELF2	1998	ENSG00000109381	0.99482	0.258	1.5919
SRP54	6729	ENSG00000100883	0.99895	0.219	3.4521
CAND1	55832	ENSG00000111530	1	0.101	4.1554
AQR	9716	ENSG00000021776	1	0.219	3.5509
MAP3K8	1326	ENSG00000107968	0.96825	0.323	2.291
NEUROD2	4761	ENSG00000171532	0.94202	0.332	2.6696
BRPF3	27154	ENSG00000096070	0.99998	0.177	2.9063
GLI3	2737	ENSG00000106571	0.99999	0.195	0.5222
BRPF1	7862	ENSG00000156983	1	0.176	3.8305
MTA1	9112	ENSG00000182979	1	0.111	3.502
LRP12	29967	ENSG00000147650	0.99799	0.256	1.3042
PDGFC	56034	ENSG00000145431	0.99374	0.198	1.1736
CLASP2	23122	ENSG00000163539	1	0.201	3.872
CLASP1	23332	ENSG00000074054	1	0.176	3.6133
PDIA3	2923	ENSG00000167004	0.99608	0.25	0.68368
ACAP2	23527	ENSG00000114331	0.92325	0.324	3.2192
ARMC8	25852	ENSG00000114098	0.99999	0.172	2.8797
DACH1	1602	ENSG00000276644	0.99954	0.135	2.1853
BICD2	23299	ENSG00000185963	0.98272	0.305	2.205
NFIB	4781	ENSG00000147862	0.99861	0.225	2.4743
NFIA	4774	ENSG00000162599	0.99959	0.202	3.231
ACTL6A	86	ENSG00000136518	0.99665	0.246	2.9398
SPATA2	9825	ENSG00000158480	0.97889	0.292	0.67696
NFIX	4784	ENSG00000008441	0.99903	0.149	4.0788
