## Extended Data Table 4 for "Sub-diagnostic effects of genetic variants associated with autism"

### Sheet: OR_SLoF_constrained_genes
gene	n_carriers_cases	n_cases	avg_n_carriers_controls	n_controls	autism_OR	p	p_CI5	p_CI95
AAK1	1	13091	0.29	13091	3.44846	0.0757924	0.0706052	0.0809796
ABHD17C	2	13091	0.26	13091	7.69333	0.0250975	0.0220318	0.0281632
ABHD8	1	13091	0.04	13091	25.0018	0.0275972	0.0243866	0.0308079
ACHE	1	13091	0.38	13091	2.6317	0.0973903	0.0915794	0.103201
ACIN1	1	13091	0.57	13091	1.75444	0.286971	0.278106	0.295837
ACTA2	2	13091	0.42	13091	4.76248	0.0469953	0.0428476	0.051143
ACTN2	5	13091	0.74	13091	6.75896	0.0009999	0.000380465	0.00161933
ACTR3B	1	13091	0.27	13091	3.70391	0.0962904	0.0905089	0.102072
ACVR1B	1	13091	0.51	13091	1.96086	0.132687	0.126038	0.139335
ADAM10	1	13091	0.43	13091	2.32568	0.263874	0.255236	0.272512
ADAM23	2	13091	0.82	13091	2.43924	0.144186	0.137301	0.15107
ADAMTS10	1	13091	0.69	13091	1.44931	0.389561	0.380004	0.399119
ADCY1	2	13091	0.26	13091	7.69333	0.0153985	0.0129852	0.0178117
ADCY5	1	13091	1.53	13091	0.653568	0.633237	0.623791	0.642682
ADCY9	3	13091	2.03	13091	1.47794	0.237876	0.229531	0.246221
ADGRB1	2	13091	0.46	13091	4.34834	0.0447955	0.0407414	0.0488497
ADGRB2	2	13091	0.93	13091	2.15071	0.178482	0.170977	0.185987
AFF1	5	13091	1.76	13091	2.84161	0.0208979	0.0180944	0.0237014
AFF4	2	13091	0.24	13091	8.33445	0.019698	0.0169745	0.0224215
AFTPH	1	13091	0.32	13091	3.12516	0.214779	0.20673	0.222827
AGAP1	1	13091	0.82	13091	1.21953	0.39646	0.386873	0.406047
AGAP3	1	13091	0.87	13091	1.14944	0.447755	0.438009	0.457501
AGFG1	1	13091	0.23	13091	4.34808	0.112089	0.105906	0.118272
AGO1	1	13091	0.3	13091	3.33351	0.146885	0.139947	0.153823
AGO3	1	13091	0.48	13091	2.08342	0.215278	0.207223	0.223334
AHCTF1	1	13091	0.69	13091	1.44931	0.331767	0.322539	0.340995
AHCYL1	2	13091	0.85	13091	2.35315	0.10049	0.0945975	0.106382
AHCYL2	1	13091	0.75	13091	1.33336	0.223878	0.215708	0.232047
AHNAK	6	13091	3.29	13091	1.82409	0.0774923	0.072252	0.0827325
AHR	2	13091	1.5	13091	1.33338	0.271173	0.26246	0.279886
AKAP11	4	13091	1.03	13091	3.88438	0.0137986	0.0115123	0.0160849
AKAP6	1	13091	2.16	13091	0.462922	0.708029	0.699118	0.71694
ALKBH5	1	13091	0.14	13091	7.14333	0.115388	0.109127	0.12165
ANK1	2	13091	1.51	13091	1.32455	0.241976	0.233582	0.25037
ANKFY1	3	13091	0.79	13091	3.79811	0.0329967	0.0294958	0.0364976
ANKIB1	1	13091	1	13091	1	0.358564	0.349165	0.367963
ANKRD12	8	13091	3.96	13091	2.02083	0.0352965	0.0316799	0.038913
ANKRD17	1	13091	0.33	13091	3.03046	0.212179	0.204166	0.220192
ANKRD28	1	13091	1.18	13091	0.847446	0.555844	0.546106	0.565583
ANKRD50	1	13091	1.43	13091	0.699278	0.494851	0.485052	0.50465
ANO8	3	13091	1.35	13091	2.2225	0.0738926	0.0687656	0.0790196
ANP32A	2	13091	0.17	13091	11.7664	0.0157984	0.0133545	0.0182423
AP1G1	2	13091	0.29	13091	6.89745	0.0227977	0.0198724	0.025723
AP2A2	1	13091	0.87	13091	1.14944	0.406159	0.396534	0.415785
AP2M1	3	13091	0	13091	inf	9.999e-05	-9.59806e-05	0.000295961
AP3D1	1	13091	1.51	13091	0.662226	0.49875	0.488951	0.50855
APBB1	3	13091	0.73	13091	4.1103	0.0263974	0.0232554	0.0295394
APC	2	13091	1.31	13091	1.5268	0.176682	0.169207	0.184157
AQR	1	13091	1.42	13091	0.704203	0.453255	0.443498	0.463011
ARF4	1	13091	0.05	13091	20.0015	0.0410959	0.0372052	0.0449865
ARF5	1	13091	0.17	13091	5.88273	0.0866913	0.0811765	0.0922061
ARFGEF1	3	13091	1.27	13091	2.36252	0.0755924	0.0704115	0.0807733
ARHGAP23	3	13091	2.42	13091	1.23972	0.291671	0.282762	0.300579
ARHGAP25	4	13091	1.16	13091	3.44902	0.0247975	0.0217497	0.0278453
ARHGAP26	3	13091	1.44	13091	2.08358	0.105489	0.099469	0.11151
ARHGAP29	1	13091	1.75	13091	0.571396	0.549845	0.540094	0.559596
ARHGAP31	2	13091	1.25	13091	1.60009	0.175682	0.168224	0.183141
ARHGAP32	4	13091	2.04	13091	1.96108	0.0774923	0.072252	0.0827325
ARHGAP35	1	13091	0.29	13091	3.44846	0.190781	0.18308	0.198482
ARHGAP42	1	13091	1.49	13091	0.671116	0.556344	0.546607	0.566081
ARHGAP44	3	13091	0.84	13091	3.57202	0.0360964	0.0324406	0.0397522
ARHGAP5	6	13091	1.14	13091	5.26511	0.00169983	0.000892469	0.00250719
ARHGEF1	4	13091	1.88	13091	2.128	0.0721928	0.0671204	0.0772651
ARHGEF11	2	13091	1.38	13091	1.44934	0.291271	0.282366	0.300176
ARHGEF12	1	13091	2.07	13091	0.483052	0.713229	0.704365	0.722092
ARHGEF17	4	13091	2.68	13091	1.49269	0.19558	0.187807	0.203354
ARHGEF7	1	13091	0.77	13091	1.29872	0.413059	0.403408	0.422709
ARID3A	1	13091	0.49	13091	2.0409	0.250475	0.241983	0.258967
ARID4A	2	13091	0.71	13091	2.81718	0.0718928	0.0668302	0.0769554
ARID5A	1	13091	1.31	13091	0.763341	0.40286	0.393247	0.412473
ARID5B	1	13091	0.24	13091	4.16691	0.0714929	0.0664432	0.0765425
ARIH1	1	13091	0	13091	inf	0.049895	0.0456278	0.0541623
ARMC8	1	13091	0.34	13091	2.94132	0.210279	0.202292	0.218266
ARNTL	1	13091	0.88	13091	1.13637	0.383462	0.373932	0.392991
ARRB1	1	13091	0.79	13091	1.26584	0.367963	0.358512	0.377415
ARRDC3	1	13091	0.38	13091	2.6317	0.130487	0.123885	0.137089
ASAP1	2	13091	0.89	13091	2.24738	0.164884	0.157611	0.172156
ASAP2	4	13091	1.73	13091	2.31254	0.0648935	0.0600655	0.0697215
ASIC2	4	13091	2.05	13091	1.95151	0.10189	0.095961	0.107819
ASTN2	1	13091	1.84	13091	0.543443	0.691931	0.682882	0.70098
ASXL2	1	13091	0.33	13091	3.03046	0.191581	0.183868	0.199294
ATAD2	3	13091	2.19	13091	1.36995	0.266673	0.258006	0.27534
ATAD2B	1	13091	0.8	13091	1.25002	0.405759	0.396136	0.415383
ATAD5	2	13091	1.83	13091	1.09291	0.345465	0.336146	0.354785
ATG13	3	13091	0.43	13091	6.97811	0.0111989	0.00913646	0.0132613
ATG2A	10	13091	4.86	13091	2.05842	0.0149985	0.0126163	0.0173807
ATG4B	1	13091	1.82	13091	0.549416	0.69903	0.69004	0.70802
ATL1	1	13091	0.51	13091	1.96086	0.151285	0.144262	0.158308
ATN1	1	13091	0.63	13091	1.58735	0.311569	0.302492	0.320646
ATOH8	1	13091	0.65	13091	1.5385	0.366063	0.356622	0.375505
ATP13A3	1	13091	0.36	13091	2.77791	0.20148	0.193619	0.209341
ATP1A1	2	13091	0.36	13091	5.55625	0.0190981	0.0164156	0.0217806
ATP1A3	2	13091	0.28	13091	7.1438	0.0241976	0.021186	0.0272092
ATP2A2	1	13091	0.82	13091	1.21953	0.451055	0.441302	0.460807
ATP2B1	2	13091	0.06	13091	33.3383	0.00579942	0.00431121	0.00728763
ATP2B2	2	13091	0.37	13091	5.40608	0.0459954	0.0418899	0.0501009
ATP2C1	2	13091	0.94	13091	2.12783	0.110889	0.104735	0.117043
ATP6V0A1	1	13091	1	13091	1	0.412659	0.40301	0.422308
ATP9A	5	13091	2.47	13091	2.02468	0.0642936	0.0594864	0.0691007
ATXN1	2	13091	0.8	13091	2.50023	0.0679932	0.0630595	0.0729269
ATXN2L	3	13091	0.45	13091	6.66797	0.00729927	0.00563094	0.00896761
ATXN7	1	13091	0.76	13091	1.31581	0.334667	0.325418	0.343915
ATXN7L1	1	13091	0.39	13091	2.56422	0.227877	0.219656	0.236098
BACH2	1	13091	0.02	13091	50.0037	0.0089991	0.00714825	0.0108499
BAG6	3	13091	0.76	13091	3.94804	0.0144986	0.0121558	0.0168413
BAP1	2	13091	0.3	13091	6.66753	0.0329967	0.0294958	0.0364976
BAZ1A	3	13091	1.04	13091	2.88505	0.0376962	0.0339634	0.0414291
BAZ1B	1	13091	0.48	13091	2.08342	0.113689	0.107467	0.11991
BAZ2A	1	13091	0.97	13091	1.03093	0.479952	0.47016	0.489744
BCL11B	1	13091	0	13091	inf	0.0527947	0.0484119	0.0571775
BCL9L	1	13091	0.27	13091	3.70391	0.0659934	0.0611275	0.0708593
BCR	2	13091	0.94	13091	2.12783	0.116288	0.110006	0.122571
BECN1	1	13091	0.57	13091	1.75444	0.326167	0.316979	0.335356
BEGAIN	1	13091	0.41	13091	2.43913	0.256474	0.247916	0.265033
BEND3	1	13091	0.86	13091	1.1628	0.380262	0.370748	0.389776
BEND4	2	13091	1.14	13091	1.7545	0.232877	0.224593	0.241161
BICC1	1	13091	1.1	13091	0.909084	0.507349	0.497551	0.517148
BICRAL	1	13091	0.09	13091	11.1119	0.0345965	0.0310147	0.0381784
BNC1	1	13091	0.35	13091	2.85728	0.110589	0.104442	0.116736
BNC2	1	13091	0.36	13091	2.77791	0.222278	0.214129	0.230427
BOD1L1	8	13091	1.8	13091	4.44655	0.00069993	0.000181596	0.00121826
BPTF	1	13091	0.54	13091	1.85192	0.254475	0.245938	0.263011
BRD1	3	13091	0.62	13091	4.83959	0.0164984	0.0140018	0.0189949
BRD2	4	13091	1.27	13091	3.15026	0.0327967	0.0293061	0.0362874
BRD4	2	13091	0.3	13091	6.66753	0.0139986	0.011696	0.0163012
BRD7	1	13091	0.42	13091	2.38106	0.261174	0.252565	0.269783
BRINP1	1	13091	0.18	13091	5.5559	0.106589	0.100541	0.112637
BRPF3	3	13091	0.75	13091	4.00069	0.0244976	0.0214678	0.0275273
BRSK1	3	13091	0.22	13091	13.6393	0.0029997	0.00192788	0.00407152
BRWD1	7	13091	3.58	13091	1.95582	0.0382962	0.0345349	0.0420574
BTAF1	1	13091	0.36	13091	2.77791	0.10249	0.0965455	0.108434
C1orf226	1	13091	0	13091	inf	0.0515948	0.0472594	0.0559303
C3	2	13091	4.37	13091	0.457583	0.791021	0.783052	0.798989
CACNA1D	2	13091	0.99	13091	2.02036	0.176282	0.168814	0.183751
CACNA1G	5	13091	1.46	13091	3.42558	0.00749925	0.00580839	0.00919011
CACNA1I	3	13091	1.69	13091	1.77533	0.173483	0.166061	0.180904
CACNG2	2	13091	0.04	13091	50.0075	0.00269973	0.00168276	0.0037167
CACYBP	2	13091	1.22	13091	1.63944	0.253775	0.245246	0.262304
CALM1	1	13091	0.07	13091	14.2867	0.0729927	0.0678945	0.0780909
CAMK1D	1	13091	0.22	13091	4.54573	0.0513949	0.0470674	0.0557224
CAMK2A	1	13091	0.21	13091	4.76219	0.0920908	0.0864237	0.0977579
CAMK2G	1	13091	0.72	13091	1.38892	0.366463	0.35702	0.375907
CAMSAP1	3	13091	2.27	13091	1.32166	0.29857	0.289601	0.307539
CAMSAP2	1	13091	0.54	13091	1.85192	0.241976	0.233582	0.25037
CAMSAP3	1	13091	1.46	13091	0.684907	0.557244	0.547509	0.566979
CAMTA1	5	13091	0.7	13091	7.1452	0.00059994	0.000120032	0.00107985
CAMTA2	4	13091	1.43	13091	2.79775	0.0409959	0.0371098	0.044882
CAPZA1	1	13091	0.27	13091	3.70391	0.184582	0.176978	0.192185
CAPZB	1	13091	0.06	13091	16.6679	0.0586941	0.0540874	0.0633009
CARD11	1	13091	0.59	13091	1.69497	0.324268	0.315093	0.333442
CARM1	1	13091	0.23	13091	4.34808	0.105689	0.0996639	0.111715
CASKIN1	2	13091	0.74	13091	2.70296	0.124788	0.11831	0.131265
CBFA2T2	1	13091	0.58	13091	1.72419	0.176582	0.169109	0.184056
CBLB	2	13091	0.43	13091	4.65172	0.0314969	0.0280738	0.0349199
CBX1	1	13091	0.35	13091	2.85728	0.218878	0.210774	0.226982
CBX2	1	13091	1.11	13091	0.900893	0.508249	0.498451	0.518047
CBX4	2	13091	0.1	13091	20.0029	0.00679932	0.00518873	0.00840991
CBX5	2	13091	0.83	13091	2.40985	0.144686	0.137791	0.15158
CBX8	2	13091	0.34	13091	5.8831	0.0386961	0.0349161	0.0424762
CCAR1	2	13091	1.56	13091	1.28209	0.341666	0.332371	0.350961
CCNJ	2	13091	0.47	13091	4.25582	0.0642936	0.0594864	0.0691007
CCT3	3	13091	0.19	13091	15.7929	0.00359964	0.00242588	0.0047734
CCT5	1	13091	0.39	13091	2.56422	0.227477	0.219261	0.235693
CCT6A	3	13091	0.48	13091	6.2512	0.010299	0.00832026	0.0122777
CCT7	1	13091	0.48	13091	2.08342	0.127687	0.121146	0.134228
CD22	1	13091	1.68	13091	0.595207	0.560544	0.550817	0.570271
CDC42BPA	4	13091	2	13091	2.00031	0.0986901	0.0928448	0.104535
CDC42BPB	2	13091	1.27	13091	1.57489	0.194181	0.186428	0.201933
CDC5L	2	13091	0.24	13091	8.33445	0.0116988	0.00959141	0.0138062
CDH6	2	13091	0.9	13091	2.22241	0.170183	0.162818	0.177548
CDH8	1	13091	0.35	13091	2.85728	0.227577	0.21936	0.235794
CDK13	2	13091	0.58	13091	3.44865	0.0825917	0.0771968	0.0879866
CDK17	1	13091	0.41	13091	2.43913	0.119088	0.11274	0.125436
CDK19	2	13091	0.55	13091	3.63677	0.0784922	0.0732211	0.0837632
CDYL	1	13091	0.27	13091	3.70391	0.167083	0.159772	0.174395
CECR2	2	13091	1.07	13091	1.86929	0.180682	0.173141	0.188223
CELSR1	4	13091	2.91	13091	1.37468	0.193681	0.185935	0.201426
CELSR3	2	13091	1.93	13091	1.03627	0.445455	0.435714	0.455196
CEP170	4	13091	1.08	13091	3.70453	0.0161984	0.0137242	0.0186725
CEP170B	1	13091	1.7	13091	0.588204	0.551745	0.541998	0.561492
CEP350	3	13091	3.83	13091	0.78324	0.571543	0.561844	0.581242
CEPT1	2	13091	0.31	13091	6.45245	0.0187981	0.0161363	0.0214599
CFH	3	13091	1.23	13091	2.43935	0.0763924	0.0711864	0.0815983
CHAF1A	3	13091	0.22	13091	13.6393	0.00049995	6.18341e-05	0.000938066
CHD1	2	13091	0.21	13091	9.52511	0.0133987	0.0111453	0.015652
CHD5	4	13091	0.92	13091	4.34885	0.0133987	0.0111453	0.015652
CHD6	4	13091	1.43	13091	2.79775	0.0409959	0.0371098	0.044882
CHD9	4	13091	1.35	13091	2.96356	0.0340966	0.0305398	0.0376534
CHMP6	1	13091	0.28	13091	3.57163	0.186581	0.178946	0.194217
CHORDC1	1	13091	0.64	13091	1.56254	0.283272	0.274441	0.292103
CHRM1	1	13091	0.07	13091	14.2867	0.0176982	0.0151141	0.0202824
CLASP1	2	13091	1.24	13091	1.613	0.250375	0.241884	0.258866
CLOCK	1	13091	1.36	13091	0.735274	0.546145	0.536388	0.555903
CLSTN1	3	13091	1.17	13091	2.56446	0.0867913	0.0812736	0.092309
CLSTN3	3	13091	1.21	13091	2.47968	0.0516948	0.0473554	0.0560343
CLUH	3	13091	2.08	13091	1.44241	0.247775	0.239314	0.256237
CMIP	1	13091	0.5	13091	2.00008	0.241176	0.232791	0.24956
CMTR1	2	13091	1.01	13091	1.98035	0.171083	0.163702	0.178464
CNOT10	1	13091	0.8	13091	1.25002	0.351065	0.34171	0.36042
CNTFR	1	13091	0.65	13091	1.5385	0.278072	0.269291	0.286854
CNTNAP5	1	13091	1.62	13091	0.617255	0.559944	0.550215	0.569673
COG3	3	13091	0.22	13091	13.6393	0.00109989	0.000450254	0.00174953
COL11A1	1	13091	2.1	13091	0.47615	0.611239	0.601685	0.620793
COL11A2	7	13091	4.51	13091	1.5524	0.10059	0.0946949	0.106485
COL12A1	2	13091	3.33	13091	0.60054	0.659034	0.649743	0.668325
COL1A2	1	13091	1.03	13091	0.970872	0.436956	0.427235	0.446678
COL2A1	2	13091	0.51	13091	3.92202	0.0480952	0.0439016	0.0522887
COL3A1	2	13091	1.4	13091	1.42864	0.30377	0.294756	0.312783
COL4A1	1	13091	1.25	13091	0.799985	0.579942	0.570269	0.589615
COL5A2	1	13091	0.37	13091	2.70283	0.137386	0.130639	0.144133
COL6A1	2	13091	4.44	13091	0.450366	0.80142	0.793601	0.809239
COPB1	1	13091	0.22	13091	4.54573	0.0947905	0.0890495	0.100532
COPB2	2	13091	0.42	13091	4.76248	0.0424958	0.0385423	0.0464492
COPS5	1	13091	0.1	13091	10.0007	0.0491951	0.0449563	0.0534339
CORO1C	2	13091	0.76	13091	2.63183	0.0592941	0.0546653	0.0639229
CPEB3	1	13091	0.39	13091	2.56422	0.141786	0.134949	0.148623
CREB1	2	13091	0.04	13091	50.0075	0.00229977	0.00136096	0.00323858
CREB3L1	1	13091	0.7	13091	1.4286	0.259374	0.250784	0.267964
CRTC2	2	13091	0.61	13091	3.27904	0.0488951	0.0446686	0.0531216
CS	1	13091	0.57	13091	1.75444	0.20198	0.194111	0.209848
CSK	1	13091	0.32	13091	3.12516	0.185581	0.177962	0.193201
CSMD1	4	13091	4.27	13091	0.936749	0.441656	0.431923	0.451388
CSMD3	5	13091	2.56	13091	1.95349	0.0765923	0.0713801	0.0818046
CSNK1D	1	13091	0.58	13091	1.72419	0.343766	0.334457	0.353074
CSNK1G3	2	13091	1.13	13091	1.77003	0.224478	0.2163	0.232655
CSRNP2	2	13091	0.45	13091	4.44497	0.0543946	0.0499496	0.0588395
CTNNA1	1	13091	1.32	13091	0.757557	0.519848	0.510056	0.52964
CTNND1	1	13091	0.38	13091	2.6317	0.234977	0.226667	0.243286
CTR9	2	13091	1.1	13091	1.81831	0.144886	0.137987	0.151784
CUL1	1	13091	0.05	13091	20.0015	0.0449955	0.0409327	0.0490583
CUL2	1	13091	0.29	13091	3.44846	0.132687	0.126038	0.139335
CUL5	1	13091	0.11	13091	9.09153	0.0638936	0.0591004	0.0686868
CUX1	1	13091	0.86	13091	1.1628	0.444156	0.434417	0.453894
CUX2	4	13091	1.37	13091	2.92029	0.0228977	0.0199661	0.0258293
CYFIP1	1	13091	1.83	13091	0.546413	0.60344	0.593852	0.613027
CYFIP2	4	13091	0.46	13091	8.698	0.00059994	0.000120032	0.00107985
CYLD	1	13091	0.67	13091	1.49257	0.232077	0.223803	0.240351
CYP46A1	1	13091	0.66	13091	1.51519	0.30447	0.29545	0.313489
CYTH1	1	13091	0.82	13091	1.21953	0.283872	0.275035	0.292708
DAAM1	1	13091	2.15	13091	0.465075	0.679732	0.670588	0.688877
DAAM2	1	13091	1.38	13091	0.724617	0.493751	0.483952	0.503549
DAB1	1	13091	0.06	13091	16.6679	0.0633937	0.058618	0.0681693
DACH1	1	13091	0.5	13091	2.00008	0.247275	0.23882	0.255731
DAPK1	4	13091	1.55	13091	2.58113	0.0367963	0.0331066	0.0404861
DBF4	1	13091	0.78	13091	1.28207	0.225077	0.216892	0.233263
DBN1	2	13091	0.62	13091	3.22615	0.0460954	0.0419856	0.0502051
DCAF1	1	13091	0.64	13091	1.56254	0.249275	0.240797	0.257753
DCAF15	2	13091	0.26	13091	7.69333	0.0150985	0.0127085	0.0174885
DCAF5	2	13091	0.67	13091	2.98538	0.0755924	0.0704115	0.0807733
DCAF8	2	13091	0.38	13091	5.26381	0.0258974	0.0227845	0.0290103
DCC	1	13091	0.8	13091	1.25002	0.356964	0.347574	0.366354
DCHS1	2	13091	1.66	13091	1.20485	0.273173	0.26444	0.281906
DCLK2	1	13091	1.28	13091	0.781233	0.488151	0.478354	0.497948
DDI2	1	13091	0.1	13091	10.0007	0.050295	0.0460115	0.0545784
DDX4	3	13091	0.22	13091	13.6393	0.00169983	0.000892469	0.00250719
DDX42	1	13091	0.62	13091	1.61295	0.212579	0.20456	0.220597
DDX46	3	13091	0.81	13091	3.70432	0.0351965	0.0315848	0.0388081
DEDD	1	13091	0.04	13091	25.0018	0.0265973	0.0234438	0.0297509
DEF6	5	13091	0.88	13091	5.68361	0.00179982	0.000969094	0.00263055
DENND1A	1	13091	1.4	13091	0.714264	0.471753	0.461969	0.481537
DENND2B	1	13091	1.29	13091	0.775177	0.581142	0.571472	0.590811
DENND4A	2	13091	1.89	13091	1.05821	0.352165	0.342803	0.361526
DENND4B	3	13091	3.92	13091	0.765252	0.605739	0.596162	0.615317
DEPDC5	2	13091	2.26	13091	0.884938	0.482752	0.472958	0.492545
DHX15	1	13091	0.22	13091	4.54573	0.106789	0.100736	0.112842
DHX36	1	13091	1.33	13091	0.751861	0.417758	0.408092	0.427424
DHX37	2	13091	1.22	13091	1.63944	0.257274	0.248707	0.265842
DICER1	4	13091	1.13	13091	3.5406	0.0182982	0.0156714	0.020925
DIDO1	2	13091	0.93	13091	2.15071	0.148585	0.141614	0.155556
DIP2B	1	13091	2.95	13091	0.338933	0.80452	0.796747	0.812292
DIP2C	3	13091	0.43	13091	6.97811	0.00539946	0.0039632	0.00683572
DLC1	3	13091	2.19	13091	1.36995	0.217978	0.209886	0.22607
DLG1	4	13091	1.22	13091	3.27938	0.0273973	0.024198	0.0305966
DLG2	1	13091	0.43	13091	2.32568	0.0915908	0.0859376	0.0972441
DLG5	5	13091	1.51	13091	3.31214	0.0115988	0.00950034	0.0136973
DLGAP2	2	13091	0.46	13091	4.34834	0.0553945	0.0509112	0.0598777
DLGAP3	2	13091	0.22	13091	9.09215	0.0221978	0.0193103	0.0250852
DLGAP4	1	13091	0.7	13091	1.4286	0.357364	0.347972	0.366757
DLL1	1	13091	0.11	13091	9.09153	0.0920908	0.0864237	0.0977579
DMTF1	2	13091	0.56	13091	3.57182	0.0758924	0.0707021	0.0810827
DMTN	2	13091	1.28	13091	1.56259	0.218478	0.21038	0.226577
DMXL1	3	13091	2.23	13091	1.34537	0.256174	0.247619	0.26473
DNAJC14	2	13091	0.2	13091	10.0014	0.00979902	0.00786844	0.0117296
DNAJC2	1	13091	0.91	13091	1.09891	0.288971	0.280087	0.297855
DNAJC6	2	13091	1.37	13091	1.45992	0.220278	0.212155	0.2284
DNAJC7	1	13091	0.93	13091	1.07527	0.478652	0.468862	0.488443
DNM1	1	13091	1.11	13091	0.900893	0.516148	0.506354	0.525943
DOCK1	3	13091	3.73	13091	0.804245	0.534347	0.52457	0.544123
DOCK2	3	13091	2.08	13091	1.44241	0.189181	0.181505	0.196857
DOCK4	5	13091	1.94	13091	2.57792	0.0342966	0.0307297	0.0378634
DOCK9	3	13091	2.52	13091	1.19052	0.285071	0.276224	0.293919
DOP1A	6	13091	3.73	13091	1.60886	0.115788	0.109517	0.12206
DOT1L	1	13091	0.11	13091	9.09153	0.0660934	0.0612241	0.0709627
DPP10	3	13091	1.13	13091	2.65525	0.0736926	0.068572	0.0788133
DPP8	2	13091	0.71	13091	2.81718	0.0650935	0.0602586	0.0699284
DPP9	1	13091	1.1	13091	0.909084	0.523648	0.513859	0.533436
DROSHA	4	13091	2.47	13091	1.61962	0.173183	0.165766	0.180599
DSCAML1	3	13091	1.63	13091	1.84068	0.160584	0.153388	0.16778
DSP	3	13091	5.07	13091	0.591622	0.69933	0.690343	0.708317
DST	5	13091	3.24	13091	1.54342	0.157884	0.150738	0.165031
DUSP6	1	13091	0.38	13091	2.6317	0.19688	0.189087	0.204674
DYNC1LI1	1	13091	0.57	13091	1.75444	0.284672	0.275827	0.293516
DYRK1B	1	13091	1.53	13091	0.653568	0.614239	0.604698	0.623779
DYRK2	1	13091	0.41	13091	2.43913	0.109889	0.103759	0.116019
E2F7	2	13091	1.13	13091	1.77003	0.219378	0.211267	0.227489
ECE1	1	13091	1.49	13091	0.671116	0.643636	0.634249	0.653022
ECPAS	3	13091	1.07	13091	2.80415	0.0638936	0.0591004	0.0686868
EEA1	2	13091	1.44	13091	1.38895	0.265173	0.256522	0.273825
EEF2	1	13091	0.14	13091	7.14333	0.109989	0.103857	0.116121
EFEMP1	1	13091	0.35	13091	2.85728	0.227877	0.219656	0.236098
EFNA5	1	13091	0.38	13091	2.6317	0.158384	0.151229	0.16554
EFTUD2	1	13091	0.06	13091	16.6679	0.059694	0.0550506	0.0643374
EGFR	3	13091	2.02	13091	1.48526	0.224978	0.216794	0.233161
EHBP1	5	13091	1.74	13091	2.87428	0.0144986	0.0121558	0.0168413
EIF3A	1	13091	0.18	13091	5.5559	0.106089	0.100054	0.112125
EIF3B	1	13091	0.41	13091	2.43913	0.080392	0.075063	0.0857209
EIF3D	2	13091	0.16	13091	12.5018	0.0168983	0.0143722	0.0194244
EIF4E	2	13091	0.55	13091	3.63677	0.0584942	0.0538947	0.0630936
EIF4G2	2	13091	0	13091	inf	0.00259974	0.00160173	0.00359775
EIF4G3	1	13091	0.29	13091	3.44846	0.0726927	0.0676042	0.0777813
ELAVL2	2	13091	0.09	13091	22.2255	0.0039996	0.00276259	0.00523661
ELAVL4	1	13091	0.2	13091	5.00031	0.0743926	0.0692496	0.0795355
ELF3	2	13091	0.21	13091	9.52511	0.0112989	0.00922737	0.0133704
ELFN2	2	13091	0.88	13091	2.27292	0.119988	0.113619	0.126357
ELMO1	1	13091	0.42	13091	2.38106	0.0981902	0.0923581	0.104022
EMSY	1	13091	0.23	13091	4.34808	0.110289	0.10415	0.116428
EN1	1	13091	0.14	13091	7.14333	0.0445955	0.04055	0.0486411
ENG	1	13091	0.61	13091	1.63939	0.293471	0.284546	0.302395
EP400	3	13091	2.38	13091	1.26056	0.279772	0.270974	0.28857
EPB41L4B	1	13091	0.51	13091	1.96086	0.258974	0.250388	0.26756
EPC1	1	13091	0.13	13091	7.69282	0.10119	0.0952792	0.107101
EPHA7	1	13091	0.92	13091	1.08696	0.291371	0.282465	0.300277
EPHB1	2	13091	1.61	13091	1.24227	0.283772	0.274936	0.292607
EPHB2	2	13091	0.72	13091	2.77805	0.0792921	0.0739965	0.0845876
EPS15L1	4	13091	1.6	13091	2.50046	0.0556944	0.0511998	0.0601891
EPS8	4	13091	1.28	13091	3.12565	0.0214979	0.0186553	0.0243404
ERN1	3	13091	2.68	13091	1.11943	0.375062	0.365574	0.384551
ESCO1	3	13091	1.55	13091	1.9357	0.132287	0.125647	0.138927
ESPL1	2	13091	0.71	13091	2.81718	0.070493	0.0654761	0.0755098
ETV1	1	13091	0.79	13091	1.26584	0.341366	0.332073	0.350659
ETV3	1	13091	0.52	13091	1.92315	0.315968	0.306857	0.32508
EXOC3	1	13091	0.64	13091	1.56254	0.325667	0.316483	0.334852
EXOC5	1	13091	0.1	13091	10.0007	0.0471953	0.0430392	0.0513514
EXOC8	1	13091	0	13091	inf	0.0533947	0.0489884	0.0578009
EXT1	2	13091	0.32	13091	6.2508	0.0140986	0.0117879	0.0164093
EZH2	1	13091	0.44	13091	2.27282	0.125387	0.118897	0.131878
FAF1	1	13091	0.11	13091	9.09153	0.0668933	0.0619967	0.0717899
FAF2	1	13091	0.28	13091	3.57163	0.188681	0.181013	0.196349
FAM135A	2	13091	2.19	13091	0.913229	0.39556	0.385977	0.405144
FAM135B	1	13091	1.23	13091	0.812994	0.566343	0.556631	0.576056
FAM171A1	1	13091	1.17	13091	0.85469	0.552145	0.542399	0.561891
FAM193B	1	13091	1.49	13091	0.671116	0.637536	0.628115	0.646958
FASN	2	13091	0.97	13091	2.06202	0.177682	0.170191	0.185174
FAXC	2	13091	0.39	13091	5.12884	0.0325967	0.0291164	0.0360771
FBL	1	13091	0.57	13091	1.75444	0.325667	0.316483	0.334852
FBN2	8	13091	1.81	13091	4.42198	0.00039996	8.07759e-06	0.000791842
FBXL20	1	13091	0.71	13091	1.40848	0.274073	0.265331	0.282815
FBXL5	1	13091	0.94	13091	1.06383	0.438056	0.428332	0.44778
FBXO21	1	13091	0.38	13091	2.6317	0.0974903	0.0916767	0.103304
FBXO22	1	13091	0.16	13091	6.2504	0.0308969	0.0275055	0.0342883
FBXO28	1	13091	0.12	13091	8.33389	0.0826917	0.0772939	0.0880896
FBXO3	2	13091	0.68	13091	2.94147	0.10439	0.0983969	0.110382
FBXO38	1	13091	1.2	13091	0.833321	0.384462	0.374927	0.393996
FBXO41	2	13091	0.55	13091	3.63677	0.070493	0.0654761	0.0755098
FBXO42	1	13091	0.41	13091	2.43913	0.183682	0.176092	0.191271
FBXW7	1	13091	0.69	13091	1.44931	0.39986	0.390259	0.409461
FCHO1	1	13091	1.62	13091	0.617255	0.60044	0.59084	0.61004
FCHO2	2	13091	0.7	13091	2.85743	0.0769923	0.0717676	0.082217
FGFR1	2	13091	0.76	13091	2.63183	0.0979902	0.0921634	0.103817
FGFR2	1	13091	0.39	13091	2.56422	0.230877	0.222618	0.239136
FIGN	2	13091	0.49	13091	4.0821	0.0284972	0.0252361	0.0317582
FJX1	1	13091	0.73	13091	1.36989	0.272373	0.263648	0.281098
FKBP8	1	13091	0.19	13091	5.26348	0.126587	0.12007	0.133104
FLNC	4	13091	2.02	13091	1.9805	0.079792	0.0744813	0.0851028
FLT1	1	13091	1.14	13091	0.877184	0.533547	0.523769	0.543324
FMNL2	1	13091	1.79	13091	0.558626	0.551645	0.541898	0.561392
FN1	1	13091	1.88	13091	0.531879	0.662834	0.653568	0.672099
FNBP4	5	13091	0.74	13091	6.75896	0.00169983	0.000892469	0.00250719
FNIP1	1	13091	0.96	13091	1.04167	0.480052	0.47026	0.489844
FNIP2	2	13091	1.12	13091	1.78583	0.132787	0.126136	0.139438
FNTA	1	13091	1.06	13091	0.943392	0.335666	0.326411	0.344922
FOSB	1	13091	0.21	13091	4.76219	0.0869913	0.0814679	0.0925147
FOXJ2	1	13091	0.28	13091	3.57163	0.111689	0.105515	0.117862
FOXJ3	1	13091	0.33	13091	3.03046	0.206479	0.198546	0.214413
FRMD4B	1	13091	1.83	13091	0.546413	0.671733	0.662529	0.680936
FRMD5	4	13091	0.86	13091	4.65228	0.00639936	0.00483654	0.00796218
FXR2	2	13091	0.11	13091	18.1844	0.00659934	0.00501245	0.00818623
FYN	1	13091	0	13091	inf	0.0530947	0.0487002	0.0574892
FZD5	1	13091	0.37	13091	2.70283	0.224178	0.216004	0.232351
FZR1	1	13091	0.28	13091	3.57163	0.0682932	0.0633494	0.073237
G3BP2	1	13091	0.29	13091	3.44846	0.19918	0.191353	0.207008
GAB2	3	13091	1.37	13091	2.19005	0.0742926	0.0691528	0.0794323
GABBR1	1	13091	0.48	13091	2.08342	0.152485	0.145439	0.15953
GABRB1	1	13091	0.35	13091	2.85728	0.225477	0.217287	0.233668
GALNT13	2	13091	1.02	13091	1.96093	0.112489	0.106296	0.118681
GAPVD1	2	13091	0.73	13091	2.73999	0.122288	0.115867	0.128709
GATA2	1	13091	0.17	13091	5.88273	0.0356964	0.0320602	0.0393327
GATA6	1	13091	0.88	13091	1.13637	0.30327	0.294261	0.312279
GCLM	1	13091	0.33	13091	3.03046	0.215678	0.207618	0.223739
GDA	3	13091	0.72	13091	4.16739	0.0206979	0.0179076	0.0234883
GGA1	2	13091	1.11	13091	1.80192	0.176082	0.168617	0.183547
GID4	1	13091	0.49	13091	2.0409	0.29987	0.29089	0.30885
GLG1	2	13091	0.32	13091	6.2508	0.0209979	0.0181878	0.023808
GLI2	1	13091	1.43	13091	0.699278	0.624338	0.614846	0.633829
GLI3	1	13091	1.33	13091	0.751861	0.594541	0.584918	0.604163
GLYR1	2	13091	1.19	13091	1.68078	0.20398	0.196082	0.211877
GPRIN1	1	13091	0	13091	inf	0.0455954	0.041507	0.0496839
GRAMD4	1	13091	0.96	13091	1.04167	0.369563	0.360103	0.379023
GREB1L	1	13091	0.51	13091	1.96086	0.223678	0.215511	0.231845
GRID1	2	13091	0.62	13091	3.22615	0.0994901	0.0936237	0.105356
GRID2	1	13091	0.63	13091	1.58735	0.231077	0.222815	0.239338
GRIK3	6	13091	0.54	13091	11.1157	0.00029997	-3.94271e-05	0.000639367
GRIK5	1	13091	0.68	13091	1.47062	0.30487	0.295847	0.313892
GRIN2A	3	13091	0.47	13091	6.38421	0.00909909	0.00723808	0.0109601
GRIN2D	1	13091	0.65	13091	1.5385	0.235376	0.227062	0.243691
GRM7	3	13091	0.92	13091	3.26139	0.0471953	0.0430392	0.0513514
GSK3A	1	13091	0.09	13091	11.1119	0.0858914	0.0803997	0.0913831
GTF2H1	1	13091	0.65	13091	1.5385	0.372463	0.362987	0.381938
GTF2IRD1	1	13091	0.41	13091	2.43913	0.247875	0.239413	0.256338
GTPBP1	2	13091	0.42	13091	4.76248	0.0438956	0.0398805	0.0479107
HCFC2	1	13091	0.48	13091	2.08342	0.210379	0.202391	0.218367
HCN1	2	13091	0.06	13091	33.3383	0.00559944	0.00413697	0.00706191
HCN4	1	13091	0.86	13091	1.1628	0.359764	0.350358	0.36917
HDAC2	1	13091	0.07	13091	14.2867	0.0187981	0.0161363	0.0214599
HDAC4	2	13091	0.32	13091	6.2508	0.0324968	0.0290215	0.035972
HDAC5	1	13091	0.36	13091	2.77791	0.177082	0.169601	0.184564
HDAC7	1	13091	0.78	13091	1.28207	0.408359	0.398726	0.417993
HDAC9	3	13091	0.88	13091	3.40964	0.0341966	0.0306348	0.0377584
HEATR1	2	13091	1.9	13091	1.05264	0.434857	0.425141	0.444572
HECW1	3	13091	2.18	13091	1.37623	0.260374	0.251773	0.268975
HERC4	1	13091	0.57	13091	1.75444	0.288671	0.27979	0.297552
HERPUD1	2	13091	0.81	13091	2.46936	0.0807919	0.0754509	0.086133
HIC2	1	13091	0.19	13091	5.26348	0.125187	0.118702	0.131673
HIP1	4	13091	1.13	13091	3.5406	0.0230977	0.0201536	0.0260417
HIPK1	1	13091	0.85	13091	1.17648	0.364264	0.354832	0.373695
HIPK2	2	13091	0.75	13091	2.66692	0.0727927	0.067701	0.0778845
HIVEP1	1	13091	1.6	13091	0.624971	0.50105	0.49125	0.510849
HIVEP3	1	13091	2.12	13091	0.471658	0.728427	0.71971	0.737144
HK1	1	13091	1.25	13091	0.799985	0.508349	0.498551	0.518147
HMGCR	3	13091	0.61	13091	4.91893	0.00919908	0.00732797	0.0110702
HMGCS1	1	13091	0.53	13091	1.88686	0.308369	0.299318	0.31742
HMGXB3	2	13091	1.63	13091	1.22703	0.274273	0.265529	0.283017
HNRNPD	2	13091	0	13091	inf	0.00329967	0.00217571	0.00442363
HNRNPF	1	13091	0.07	13091	14.2867	0.0687931	0.0638326	0.0737537
HNRNPLL	1	13091	0.53	13091	1.88686	0.166583	0.159281	0.173886
HNRNPUL2	1	13091	0.23	13091	4.34808	0.169983	0.162621	0.177345
HOMER3	2	13091	1.6	13091	1.25004	0.358164	0.348767	0.367561
HOXA3	1	13091	0.46	13091	2.174	0.123688	0.117235	0.13014
HPN	1	13091	0.3	13091	3.33351	0.143786	0.136909	0.150662
HSF2	1	13091	0.68	13091	1.47062	0.314569	0.305468	0.323669
HSP90AB1	4	13091	0.61	13091	6.55908	0.00209979	0.00120264	0.00299694
HSP90B1	2	13091	1.16	13091	1.72425	0.164184	0.156923	0.171444
HSPA12A	2	13091	0.81	13091	2.46936	0.152585	0.145537	0.159632
HSPA8	3	13091	0.24	13091	12.5026	0.00089991	0.000312233	0.00148759
HSPD1	1	13091	0.14	13091	7.14333	0.0468953	0.0427518	0.0510388
HSPH1	2	13091	0.63	13091	3.17494	0.0764924	0.0712832	0.0817015
HTT	3	13091	2.2	13091	1.36372	0.228077	0.219854	0.236301
HUNK	1	13091	1.2	13091	0.833321	0.49655	0.486751	0.50635
HYOU1	2	13091	1.36	13091	1.47066	0.287771	0.278898	0.296644
IFNGR2	1	13091	0.45	13091	2.22232	0.251675	0.243169	0.26018
IGF1R	1	13091	1.01	13091	0.990098	0.437856	0.428133	0.44758
IGF2R	3	13091	2.15	13091	1.39544	0.222978	0.21482	0.231136
IKZF2	1	13091	0.54	13091	1.85192	0.319868	0.310727	0.329009
IKZF3	1	13091	0.21	13091	4.76219	0.145885	0.138967	0.152804
IL6ST	1	13091	0.83	13091	1.20483	0.424658	0.41497	0.434345
ILDR2	2	13091	1.01	13091	1.98035	0.163684	0.156432	0.170935
ILKAP	1	13091	0.73	13091	1.36989	0.389461	0.379904	0.399018
INCENP	3	13091	1.49	13091	2.01366	0.108589	0.102491	0.114687
INF2	2	13091	1.54	13091	1.29875	0.292371	0.283456	0.301285
INHBA	1	13091	0.09	13091	11.1119	0.0874913	0.0819535	0.093029
INO80D	3	13091	0.55	13091	5.45557	0.0129987	0.0107788	0.0152187
INTS2	2	13091	1.05	13091	1.9049	0.165783	0.158495	0.173072
INTS3	1	13091	0.87	13091	1.14944	0.407759	0.398128	0.417391
INTS6	1	13091	0.5	13091	2.00008	0.265673	0.257017	0.27433
IP6K1	2	13091	0.12	13091	16.6691	0.00379962	0.00259381	0.00500543
IP6K2	1	13091	0.88	13091	1.13637	0.285471	0.27662	0.294323
IPO9	1	13091	0.25	13091	4.00023	0.0552945	0.050815	0.0597739
IQGAP1	4	13091	2.06	13091	1.94204	0.0869913	0.0814679	0.0925147
IREB2	3	13091	1.28	13091	2.34406	0.09969	0.0938184	0.105562
IRF8	1	13091	0.37	13091	2.70283	0.236876	0.228543	0.245209
IRS2	1	13091	0.93	13091	1.07527	0.386561	0.377017	0.396105
ISY1	1	13091	0.45	13091	2.22232	0.287871	0.278997	0.296745
ITGA5	2	13091	1.34	13091	1.49261	0.272373	0.263648	0.281098
ITPK1	1	13091	0.53	13091	1.88686	0.29947	0.290493	0.308447
ITPR1	4	13091	2.64	13091	1.51531	0.157384	0.150247	0.164521
ITSN1	11	13091	2.78	13091	3.95932	0.00049995	6.18341e-05	0.000938066
IWS1	1	13091	0.68	13091	1.47062	0.316868	0.30775	0.325987
JADE2	1	13091	1.16	13091	0.862058	0.515148	0.505353	0.524943
JAG2	1	13091	0.75	13091	1.33336	0.229177	0.22094	0.237415
JAK2	3	13091	2.1	13091	1.42867	0.258774	0.250191	0.267358
JAKMIP1	3	13091	1.08	13091	2.77819	0.0445955	0.04055	0.0486411
JAKMIP2	3	13091	0.5	13091	6.00115	0.00689931	0.005277	0.00852162
JARID2	1	13091	0.04	13091	25.0018	0.0270973	0.0239151	0.0302795
JMY	6	13091	2.09	13091	2.87167	0.0131987	0.0109619	0.0154354
JPH3	2	13091	0.18	13091	11.1127	0.0143986	0.0120638	0.0167333
KANSL3	1	13091	0.61	13091	1.63939	0.208979	0.201011	0.216948
KAT2B	1	13091	2.26	13091	0.442435	0.746325	0.737798	0.754853
KAT6A	2	13091	0.12	13091	16.6691	0.0108989	0.008864	0.0129338
KAT6B	1	13091	0.16	13091	6.2504	0.0708929	0.0658629	0.0759229
KAT7	1	13091	0.15	13091	6.6671	0.128387	0.121831	0.134943
KBTBD2	3	13091	1.11	13091	2.70309	0.0811919	0.0758388	0.086545
KCNA2	1	13091	1.66	13091	0.602379	0.589241	0.579599	0.598883
KCNN3	1	13091	0.93	13091	1.07527	0.478452	0.468662	0.488243
KCNQ5	1	13091	0.43	13091	2.32568	0.265473	0.256819	0.274128
KDM2A	1	13091	0.27	13091	3.70391	0.176782	0.169306	0.184259
KDM7A	1	13091	0.44	13091	2.27282	0.156584	0.149462	0.163707
KHDRBS1	1	13091	0.28	13091	3.57163	0.121388	0.114987	0.127788
KIAA1549	2	13091	1.26	13091	1.58739	0.20068	0.19283	0.20853
KIAA2026	2	13091	1.76	13091	1.13638	0.342366	0.333066	0.351666
KIF13A	4	13091	3.42	13091	1.16964	0.286071	0.277214	0.294929
KIF1B	2	13091	1.23	13091	1.62611	0.236776	0.228445	0.245108
KIF1C	5	13091	1.28	13091	3.90736	0.00559944	0.00413697	0.00706191
KIF26B	2	13091	1.62	13091	1.2346	0.30497	0.295946	0.313993
KIF3C	1	13091	0.38	13091	2.6317	0.214079	0.206039	0.222118
KIF5C	1	13091	0.56	13091	1.78577	0.19988	0.192042	0.207718
KIRREL1	1	13091	0.97	13091	1.03093	0.39706	0.387471	0.40665
KLF4	1	13091	0.73	13091	1.36989	0.366363	0.35692	0.375806
KLF7	1	13091	0.04	13091	25.0018	0.0274973	0.0242923	0.0307022
KLHDC10	1	13091	0.56	13091	1.78577	0.244576	0.236151	0.253
KLHL2	3	13091	1.27	13091	2.36252	0.0626937	0.0579427	0.0674448
KMT2B	1	13091	0.06	13091	16.6679	0.0593941	0.0547616	0.0640265
KMT2D	1	13091	0.79	13091	1.26584	0.428157	0.418459	0.437855
KPNA4	1	13091	0.22	13091	4.54573	0.0787921	0.0735119	0.0840724
KSR2	3	13091	0.76	13091	3.94804	0.0153985	0.0129852	0.0178117
L3MBTL3	2	13091	0.16	13091	12.5018	0.010499	0.00850132	0.0124966
LAMA5	6	13091	9.15	13091	0.65558	0.745625	0.73709	0.754161
LARP4	1	13091	0.33	13091	3.03046	0.20378	0.195885	0.211674
LARP4B	1	13091	0.05	13091	20.0015	0.0415958	0.0376826	0.0455091
LASP1	1	13091	0.13	13091	7.69282	0.0974903	0.0916767	0.103304
LCORL	1	13091	0.8	13091	1.25002	0.314469	0.305369	0.323568
LDB2	1	13091	0.46	13091	2.174	0.146985	0.140045	0.153925
LEMD3	3	13091	0.93	13091	3.22632	0.0480952	0.0439016	0.0522887
LEPR	4	13091	1.76	13091	2.27312	0.0731927	0.0680881	0.0782973
LHX2	2	13091	0.05	13091	40.006	0.00459954	0.0032734	0.00592568
LHX6	2	13091	0.71	13091	2.81718	0.0987901	0.0929422	0.104638
LIMCH1	3	13091	3.44	13091	0.872064	0.534147	0.52437	0.543923
LIMK1	4	13091	1.12	13091	3.57221	0.0121988	0.0100473	0.0143502
LIN52	1	13091	0.45	13091	2.22232	0.126187	0.119679	0.132695
LIN9	2	13091	0.52	13091	3.84659	0.0709929	0.0659596	0.0760262
LMNA	1	13091	0.44	13091	2.27282	0.116188	0.109908	0.122469
LMTK2	4	13091	1.39	13091	2.87827	0.0338966	0.0303499	0.0374433
LMTK3	4	13091	1.03	13091	3.88438	0.00389961	0.0026781	0.00512112
LNPEP	3	13091	1.17	13091	2.56446	0.079592	0.0742874	0.0848967
LOX	2	13091	0.24	13091	8.33445	0.0111989	0.00913646	0.0132613
LRCH1	1	13091	0.65	13091	1.5385	0.342766	0.333463	0.352068
LRFN1	1	13091	0.46	13091	2.174	0.266273	0.25761	0.274936
LRFN3	1	13091	0.54	13091	1.85192	0.313069	0.30398	0.322158
LRP1	4	13091	0.72	13091	5.55695	0.0019998	0.00112423	0.00287537
LRP12	4	13091	1.4	13091	2.85771	0.0341966	0.0306348	0.0377584
LRP1B	3	13091	3.44	13091	0.872064	0.50285	0.49305	0.512649
LRP2	10	13091	4	13091	2.50115	0.00529947	0.0038765	0.00672244
LRP5	2	13091	3.16	13091	0.632855	0.611939	0.602388	0.62149
LRP6	1	13091	0.88	13091	1.13637	0.29627	0.287321	0.30522
LRRC1	1	13091	0.33	13091	3.03046	0.124688	0.118213	0.131162
LRRC25	1	13091	0.95	13091	1.05264	0.284572	0.275728	0.293415
LRRC4	1	13091	0.21	13091	4.76219	0.141886	0.135047	0.148725
LRRC7	2	13091	0.31	13091	6.45245	0.0319968	0.0285475	0.0354461
LRRC8B	2	13091	0.72	13091	2.77805	0.0629937	0.0582321	0.0677553
LRRC8D	2	13091	0.83	13091	2.40985	0.0889911	0.0834107	0.0945715
LRRN1	1	13091	0.33	13091	3.03046	0.190181	0.182489	0.197872
LSAMP	1	13091	0.51	13091	1.96086	0.263574	0.254939	0.272208
LYN	1	13091	0.21	13091	4.76219	0.0821918	0.0768088	0.0875748
LZTS3	2	13091	0.56	13091	3.57182	0.0837916	0.0783612	0.089222
MACF1	2	13091	0.51	13091	3.92202	0.0358964	0.0322504	0.0395425
MAF1	1	13091	0.07	13091	14.2867	0.0191981	0.0165087	0.0218875
MAFB	1	13091	0	13091	inf	0.049795	0.0455318	0.0540582
MAGI1	1	13091	1.92	13091	0.520797	0.678732	0.66958	0.687884
MAGI2	5	13091	1.62	13091	3.08722	0.0169983	0.0144648	0.0195318
MALT1	2	13091	1.17	13091	1.70951	0.190981	0.183277	0.198685
MAML1	2	13091	0.45	13091	4.44497	0.049595	0.04534	0.0538501
MAML2	3	13091	0.92	13091	3.26139	0.049695	0.0454359	0.0539542
MAML3	2	13091	1.94	13091	1.03093	0.332767	0.323532	0.342002
MAN1A2	3	13091	0.88	13091	3.40964	0.0436956	0.0396893	0.047702
MAP1B	2	13091	0.14	13091	14.2877	0.0139986	0.011696	0.0163012
MAP2K7	1	13091	0.14	13091	7.14333	0.107289	0.101224	0.113355
MAP3K1	2	13091	1.11	13091	1.80192	0.153185	0.146126	0.160244
MAP3K12	1	13091	1	13091	1	0.452255	0.4425	0.46201
MAP3K4	2	13091	1.6	13091	1.25004	0.340866	0.331576	0.350156
MAP3K5	4	13091	1.08	13091	3.70453	0.0166983	0.0141869	0.0192097
MAP4K4	4	13091	1.36	13091	2.94177	0.0172983	0.0147429	0.0198536
MAP7D1	1	13091	0.65	13091	1.5385	0.217178	0.209097	0.225259
MAPK8IP1	3	13091	0.34	13091	8.82532	0.00539946	0.0039632	0.00683572
MAPK8IP2	1	13091	0.39	13091	2.56422	0.250275	0.241785	0.258765
MAPKAP1	2	13091	0.72	13091	2.77805	0.0810919	0.0757418	0.086442
MAPRE1	2	13091	0.47	13091	4.25582	0.059794	0.055147	0.064441
MARCHF6	1	13091	0.29	13091	3.44846	0.135986	0.129268	0.142704
MARF1	2	13091	0.58	13091	3.44865	0.0681932	0.0632527	0.0731336
MARK2	5	13091	0.53	13091	9.43718	9.999e-05	-9.59806e-05	0.000295961
MAST1	1	13091	1.24	13091	0.806437	0.540446	0.530679	0.550213
MAST3	3	13091	2.08	13091	1.44241	0.256474	0.247916	0.265033
MBD1	2	13091	0.92	13091	2.17409	0.113889	0.107662	0.120115
MBD3	2	13091	0.55	13091	3.63677	0.0748925	0.0697337	0.0800513
MBD6	2	13091	1.95	13091	1.02564	0.457954	0.448189	0.467719
MCM6	1	13091	1.7	13091	0.588204	0.613739	0.604196	0.623281
MDGA1	3	13091	2.03	13091	1.47794	0.242976	0.23457	0.251381
MDGA2	2	13091	0.46	13091	4.34834	0.0507949	0.0464914	0.0550984
MDN1	7	13091	7.6	13091	0.92101	0.487151	0.477355	0.496948
MECOM	2	13091	0.15	13091	13.3352	0.00129987	0.000593712	0.00200603
MED1	1	13091	0.59	13091	1.69497	0.208779	0.200813	0.216745
MED12L	1	13091	0.94	13091	1.06383	0.369863	0.360401	0.379325
MED15	2	13091	1.22	13091	1.63944	0.222578	0.214425	0.23073
MEF2A	1	13091	1.13	13091	0.884947	0.481652	0.471859	0.491445
MEF2D	3	13091	0.3	13091	10.0021	0.00459954	0.0032734	0.00592568
MEMO1	1	13091	0.09	13091	11.1119	0.0889911	0.0834107	0.0945715
MEN1	1	13091	0	13091	inf	0.049895	0.0456278	0.0541623
MET	3	13091	1.31	13091	2.29037	0.0736926	0.068572	0.0788133
MFN2	1	13091	1.54	13091	0.649324	0.579642	0.569968	0.589316
MGA	1	13091	0.53	13091	1.88686	0.169783	0.162425	0.177141
MGAT1	1	13091	0.22	13091	4.54573	0.151785	0.144752	0.158817
MGAT5	1	13091	0.59	13091	1.69497	0.162784	0.155548	0.170019
MICAL3	3	13091	1.35	13091	2.2225	0.110589	0.104442	0.116736
MIDEAS	1	13091	0.99	13091	1.0101	0.353765	0.344394	0.363136
MIER3	1	13091	0.43	13091	2.32568	0.264774	0.256126	0.273421
MINK1	1	13091	1.35	13091	0.740721	0.571943	0.562245	0.58164
MLLT10	1	13091	2.08	13091	0.48073	0.716528	0.707695	0.725361
MLLT6	1	13091	0.68	13091	1.47062	0.313969	0.304873	0.323065
MLXIP	2	13091	2.14	13091	0.934569	0.518548	0.508755	0.528341
MOB4	1	13091	0.4	13091	2.50011	0.191781	0.184065	0.199497
MORC2	1	13091	1.07	13091	0.934574	0.454955	0.445195	0.464714
MORC3	3	13091	0.7	13091	4.28647	0.0211979	0.0183748	0.024021
MPRIP	1	13091	2.47	13091	0.404813	0.714329	0.705475	0.723182
MRAS	1	13091	0.07	13091	14.2867	0.0756924	0.0705084	0.0808765
MRC2	4	13091	3.17	13091	1.26191	0.285971	0.277115	0.294828
MRTFA	1	13091	1.32	13091	0.757557	0.409059	0.399423	0.418695
MSANTD2	2	13091	0.59	13091	3.3902	0.0474953	0.0433266	0.0516639
MSH2	1	13091	0.95	13091	1.05264	0.286571	0.277709	0.295433
MSL1	1	13091	0.36	13091	2.77791	0.226477	0.218274	0.234681
MTA1	2	13091	0.19	13091	10.5278	0.0172983	0.0147429	0.0198536
MTF2	2	13091	0.48	13091	4.16715	0.0552945	0.050815	0.0597739
MTMR3	3	13091	0.68	13091	4.41255	0.0177982	0.0152069	0.0203896
MTMR4	4	13091	0.92	13091	4.34885	0.0130987	0.0108703	0.015327
MTOR	7	13091	2.35	13091	2.97978	0.00509949	0.00370348	0.0064955
MTSS1	1	13091	0.39	13091	2.56422	0.225477	0.217287	0.233668
MTUS2	4	13091	2.08	13091	1.92336	0.080292	0.074966	0.0856179
MUC5B	5	13091	2.56	13091	1.95349	0.069693	0.0647026	0.0746835
MYC	1	13091	0.27	13091	3.70391	0.171783	0.16439	0.179175
MYCBP2	10	13091	3.28	13091	3.05035	0.00239976	0.00144081	0.00335871
MYH10	3	13091	0.72	13091	4.16739	0.0164984	0.0140018	0.0189949
MYH14	5	13091	4.38	13091	1.14161	0.339866	0.330583	0.349149
MYH9	2	13091	0.84	13091	2.38116	0.140886	0.134067	0.147704
MYO16	1	13091	2.08	13091	0.48073	0.634337	0.624897	0.643776
MYO18A	4	13091	1.39	13091	2.87827	0.0233977	0.020435	0.0263603
MYO9A	3	13091	4.56	13091	0.657816	0.670833	0.661623	0.680043
MYO9B	1	13091	1.77	13091	0.564939	0.574943	0.565254	0.584631
MYT1	2	13091	0.06	13091	33.3383	0.0009999	0.000380465	0.00161933
NAA25	1	13091	0.74	13091	1.35138	0.40086	0.391255	0.410465
NAA30	2	13091	0.36	13091	5.55625	0.0243976	0.0213738	0.0274213
NAA35	1	13091	0.27	13091	3.70391	0.060294	0.0556288	0.0649591
NAMPT	2	13091	0.29	13091	6.89745	0.0256974	0.0225963	0.0287986
NASP	3	13091	1.72	13091	1.74436	0.154885	0.147794	0.161975
NAV1	2	13091	1.47	13091	1.3606	0.308669	0.299615	0.317723
NAV2	5	13091	1.65	13091	3.03108	0.0147985	0.012432	0.017165
NAV3	5	13091	0.69	13091	7.24876	0.00119988	0.000521391	0.00187837
NBEAL2	8	13091	5.81	13091	1.37717	0.150785	0.143772	0.157798
NCAM1	1	13091	0.17	13091	5.88273	0.137986	0.131227	0.144746
NCKAP1L	2	13091	1.26	13091	1.58739	0.260774	0.252169	0.269379
NCOA3	2	13091	1.02	13091	1.96093	0.135386	0.128681	0.142092
NCOA6	1	13091	0.45	13091	2.22232	0.118088	0.111763	0.124413
NCOR1	8	13091	1.24	13091	6.45495	0.00029997	-3.94271e-05	0.000639367
NCOR2	3	13091	1.44	13091	2.08358	0.0827917	0.0773909	0.0881926
NCSTN	2	13091	0.91	13091	2.19799	0.131087	0.124472	0.137701
NDEL1	1	13091	0.42	13091	2.38106	0.260174	0.251575	0.268773
NDFIP1	1	13091	0.1	13091	10.0007	0.0478952	0.0437099	0.0520805
NEDD4L	1	13091	1.38	13091	0.724617	0.559044	0.549313	0.568775
NEGR1	2	13091	0.33	13091	6.06138	0.0339966	0.0304449	0.0375483
NEO1	5	13091	1.01	13091	4.952	0.00279972	0.00176414	0.0038353
NFAT5	1	13091	0.54	13091	1.85192	0.170083	0.16272	0.177446
NFATC2	1	13091	0.62	13091	1.61295	0.284572	0.275728	0.293415
NFATC3	1	13091	1.96	13091	0.510167	0.605639	0.596061	0.615218
NFE2L1	3	13091	1	13091	3.00046	0.0381962	0.0344396	0.0419527
NFIA	1	13091	0.09	13091	11.1119	0.0343966	0.0308247	0.0379684
NFIB	2	13091	0.5	13091	4.00046	0.0647935	0.059969	0.069618
NFIX	2	13091	0.04	13091	50.0075	0.00219978	0.00128156	0.003118
NFKB1	1	13091	0.34	13091	2.94132	0.215078	0.207026	0.223131
NFKB2	1	13091	0.06	13091	16.6679	0.0574943	0.0529319	0.0620566
NFKBIZ	2	13091	0.45	13091	4.44497	0.0575942	0.0530282	0.0621603
NIPA2	1	13091	0.67	13091	1.49257	0.316568	0.307452	0.325685
NISCH	2	13091	1.55	13091	1.29037	0.239776	0.231408	0.248144
NKD1	1	13091	0.4	13091	2.50011	0.190581	0.182883	0.198279
NKTR	6	13091	3.69	13091	1.6263	0.112289	0.106101	0.118477
NNT	2	13091	1.55	13091	1.29037	0.267073	0.258402	0.275745
NODAL	1	13091	0.65	13091	1.5385	0.357464	0.348071	0.366857
NOL4L	1	13091	0.23	13091	4.34808	0.166283	0.158986	0.173581
NOL6	3	13091	1.31	13091	2.29037	0.0874913	0.0819535	0.093029
NOS1	1	13091	1.07	13091	0.934574	0.325767	0.316582	0.334953
NOTCH1	2	13091	0.26	13091	7.69333	0.0257974	0.0226904	0.0289045
NOTCH3	3	13091	2.37	13091	1.26588	0.271573	0.262856	0.28029
NPAS1	1	13091	1.18	13091	0.847446	0.429857	0.420154	0.43956
NPAS2	1	13091	0.3	13091	3.33351	0.156584	0.149462	0.163707
NPAS3	1	13091	0.34	13091	2.94132	0.0841916	0.0787494	0.0896337
NPTN	1	13091	0.1	13091	10.0007	0.0149985	0.0126163	0.0173807
NR2C2	1	13091	0.23	13091	4.34808	0.114489	0.108248	0.120729
NR2F1	1	13091	0	13091	inf	0.0510949	0.0467794	0.0554104
NR3C1	1	13091	0.64	13091	1.56254	0.177282	0.169797	0.184767
NR4A3	1	13091	0.35	13091	2.85728	0.0823918	0.0770028	0.0877807
NRF1	1	13091	0.22	13091	4.54573	0.160884	0.153683	0.168085
NRG1	4	13091	1.86	13091	2.15089	0.0589941	0.0543763	0.0636119
NRG2	2	13091	0.56	13091	3.57182	0.0571943	0.0526431	0.0617454
NRIP1	2	13091	1.71	13091	1.16962	0.367063	0.357616	0.37651
NRP1	1	13091	1.34	13091	0.746249	0.585841	0.576187	0.595495
NSD2	2	13091	0.15	13091	13.3352	0.0114989	0.00940931	0.0135884
NTF3	2	13091	0.25	13091	8.00107	0.0127987	0.0105957	0.0150018
NTN4	2	13091	0.67	13091	2.98538	0.0538946	0.049469	0.0583203
NTNG1	1	13091	0.7	13091	1.4286	0.394561	0.384981	0.40414
NTRK3	2	13091	0.85	13091	2.35315	0.0757924	0.0706052	0.0809796
NUMA1	2	13091	1.3	13091	1.53854	0.277872	0.269093	0.286652
NUMBL	1	13091	0.88	13091	1.13637	0.417958	0.408292	0.427625
NUP153	1	13091	1.51	13091	0.662226	0.479052	0.469261	0.488843
NUP205	2	13091	1.76	13091	1.13638	0.30177	0.292773	0.310766
NUP85	3	13091	1.76	13091	1.70471	0.183282	0.175699	0.190864
OMG	2	13091	0.57	13091	3.50916	0.0464954	0.0423687	0.050622
ONECUT2	2	13091	0.43	13091	4.65172	0.019798	0.0170678	0.0225283
OSBP	3	13091	0.6	13091	5.00092	0.0170983	0.0145575	0.0196391
OSBPL6	4	13091	1.48	13091	2.70322	0.0334967	0.0299702	0.0370231
OSBPL9	1	13091	0.85	13091	1.17648	0.292371	0.283456	0.301285
OTUD4	2	13091	0.82	13091	2.43924	0.142686	0.135831	0.149541
OTX2	1	13091	0.27	13091	3.70391	0.119088	0.11274	0.125436
P4HA1	1	13091	0.98	13091	1.02041	0.348165	0.338828	0.357502
PA2G4	1	13091	0	13091	inf	0.0528947	0.048508	0.0572814
PABPC1	1	13091	0.28	13091	3.57163	0.129787	0.1232	0.136374
PACSIN1	3	13091	1.02	13091	2.94162	0.0409959	0.0371098	0.044882
PAK5	1	13091	0.89	13091	1.1236	0.360064	0.350656	0.369472
PAN3	1	13091	0.17	13091	5.88273	0.0864914	0.0809823	0.0920004
PANK4	1	13091	0.69	13091	1.44931	0.230677	0.222421	0.238933
PAPOLA	1	13091	0.12	13091	8.33389	0.0787921	0.0735119	0.0840724
PARD3	3	13091	2.45	13091	1.22454	0.285871	0.277016	0.294727
PARP6	1	13091	0.44	13091	2.27282	0.221778	0.213636	0.22992
PATL1	1	13091	0.65	13091	1.5385	0.340566	0.331278	0.349854
PATZ1	1	13091	0.12	13091	8.33389	0.0261974	0.023067	0.0293278
PAXBP1	3	13091	0.92	13091	3.26139	0.0485951	0.044381	0.0528093
PAXIP1	2	13091	0.5	13091	4.00046	0.0312969	0.0278843	0.0347094
PBRM1	3	13091	0.32	13091	9.37692	0.00509949	0.00370348	0.0064955
PBX1	2	13091	0.06	13091	33.3383	0.00459954	0.0032734	0.00592568
PCDH1	2	13091	0.97	13091	2.06202	0.157084	0.149953	0.164216
PCDHAC2	1	13091	0	13091	inf	0.0552945	0.050815	0.0597739
PCGF3	1	13091	0.09	13091	11.1119	0.0894911	0.0838965	0.0950856
PCGF5	1	13091	0.33	13091	3.03046	0.123488	0.11704	0.129936
PCNX1	5	13091	2.83	13091	1.76708	0.106189	0.100151	0.112227
PCNX3	3	13091	0.35	13091	8.57316	0.00489951	0.00353101	0.00626801
PCSK2	1	13091	0.27	13091	3.70391	0.0792921	0.0739965	0.0845876
PDE4A	1	13091	1.27	13091	0.787385	0.526447	0.516662	0.536233
PDGFC	1	13091	0.15	13091	6.6671	0.0619938	0.0572676	0.06672
PDGFRB	2	13091	1.39	13091	1.43892	0.20308	0.195195	0.210964
PDLIM4	2	13091	0.93	13091	2.15071	0.171183	0.163801	0.178565
PDS5A	2	13091	0.39	13091	5.12884	0.0465953	0.0424644	0.0507262
PDS5B	1	13091	0.12	13091	8.33389	0.0782922	0.0730273	0.0835571
PDZD2	2	13091	3.85	13091	0.519407	0.710429	0.70154	0.719318
PDZD8	2	13091	0.93	13091	2.15071	0.156084	0.148971	0.163198
PDZRN3	3	13091	1.97	13091	1.52296	0.228577	0.220347	0.236807
PER2	1	13091	2.74	13091	0.364915	0.739926	0.731328	0.748524
PHACTR3	2	13091	0.93	13091	2.15071	0.126687	0.120168	0.133206
PHF1	1	13091	0	13091	inf	0.0490951	0.0448604	0.0533298
PHF19	1	13091	0.91	13091	1.09891	0.368963	0.359506	0.37842
PHF20	2	13091	0.49	13091	4.0821	0.0590941	0.0544726	0.0637156
PHF21B	2	13091	0.42	13091	4.76248	0.0424958	0.0385423	0.0464492
PI4KB	2	13091	0.71	13091	2.81718	0.0593941	0.0547616	0.0640265
PIAS2	1	13091	0.45	13091	2.22232	0.253375	0.24485	0.261899
PIAS3	1	13091	0.66	13091	1.51519	0.360564	0.351153	0.369975
PIAS4	1	13091	0.19	13091	5.26348	0.116488	0.110201	0.122776
PICALM	2	13091	0.46	13091	4.34834	0.0284972	0.0252361	0.0317582
PIK3C2B	1	13091	2.34	13091	0.427307	0.654235	0.644913	0.663556
PIK3CB	1	13091	0.97	13091	1.03093	0.358564	0.349165	0.367963
PIK3R1	1	13091	0.6	13091	1.66672	0.20078	0.192929	0.208631
PIM3	3	13091	0.7	13091	4.28647	0.0269973	0.0238208	0.0301738
PITPNA	1	13091	0.41	13091	2.43913	0.182882	0.175305	0.190458
PITPNM2	4	13091	1.5	13091	2.66718	0.0388961	0.0351067	0.0426855
PKD1	3	13091	1.66	13091	1.80741	0.133787	0.127115	0.140459
PKNOX1	1	13091	0.85	13091	1.17648	0.453955	0.444197	0.463712
PLAGL2	1	13091	0.38	13091	2.6317	0.0876912	0.0821477	0.0932347
PLCG2	3	13091	1.58	13091	1.89894	0.156784	0.149658	0.16391
PLCH1	3	13091	3.12	13091	0.96153	0.448555	0.438808	0.458303
PLCL2	1	13091	0.14	13091	7.14333	0.106989	0.100931	0.113047
PLEKHA5	4	13091	0.81	13091	4.93948	0.00449955	0.00318783	0.00581127
PLXNA1	3	13091	2.04	13091	1.4707	0.208279	0.20032	0.216238
PLXNB2	2	13091	2.89	13091	0.691994	0.637436	0.628014	0.646858
PLXNC1	5	13091	2.41	13091	2.0751	0.0651935	0.0603551	0.0700318
PLXND1	2	13091	1.74	13091	1.14945	0.343966	0.334655	0.353276
PNISR	3	13091	0.25	13091	12.0025	0.00279972	0.00176414	0.0038353
PNRC1	1	13091	0.17	13091	5.88273	0.0365963	0.0329163	0.0402764
PODXL2	1	13091	0.63	13091	1.58735	0.366363	0.35692	0.375806
POLR1A	6	13091	2.57	13091	2.33524	0.0308969	0.0275055	0.0342883
POLR2A	1	13091	1	13091	1	0.418758	0.409089	0.428427
POLR2B	1	13091	1.19	13091	0.840324	0.454555	0.444796	0.464313
POU2F1	1	13091	0.4	13091	2.50011	0.230977	0.222717	0.239237
POU2F2	1	13091	0.49	13091	2.0409	0.161384	0.154174	0.168594
PPARD	1	13091	0.38	13091	2.6317	0.232177	0.223902	0.240452
PPARGC1A	2	13091	0.68	13091	2.94147	0.0627937	0.0580392	0.0675483
PPAT	1	13091	0.81	13091	1.23459	0.318468	0.309337	0.327599
PPFIA3	2	13091	0.45	13091	4.44497	0.0565943	0.0520657	0.061123
PPIG	2	13091	0.96	13091	2.0835	0.158984	0.151817	0.166151
PPM1E	1	13091	0.91	13091	1.09891	0.338266	0.328993	0.347539
PPME1	3	13091	0.26	13091	11.5409	0.00139986	0.000667082	0.00213264
PPP1R12A	1	13091	0.56	13091	1.78577	0.162784	0.155548	0.170019
PPP1R13B	2	13091	1.17	13091	1.70951	0.169883	0.162523	0.177243
PPP2R1A	1	13091	0.16	13091	6.2504	0.126187	0.119679	0.132695
PPP4R1	1	13091	0.99	13091	1.0101	0.385861	0.376321	0.395402
PPP6R3	1	13091	1.09	13091	0.917425	0.393761	0.384185	0.403336
PPTC7	1	13091	0.4	13091	2.50011	0.232577	0.224297	0.240857
PRCC	1	13091	0.12	13091	8.33389	0.0831917	0.077779	0.0886044
PRDM1	3	13091	0.79	13091	3.79811	0.0325967	0.0291164	0.0360771
PRDM16	1	13091	0.34	13091	2.94132	0.217078	0.208998	0.225158
PRDM2	2	13091	1	13091	2.00015	0.19508	0.187314	0.202847
PREX1	1	13091	0.76	13091	1.31581	0.237876	0.229531	0.246221
PRKACA	1	13091	0.01	13091	100.008	0.00359964	0.00242588	0.0047734
PRKAG2	1	13091	1.16	13091	0.862058	0.49535	0.485551	0.50515
PRKCG	3	13091	0.98	13091	3.0617	0.0518948	0.0475475	0.0562422
PRKG1	2	13091	1.34	13091	1.49261	0.294171	0.28524	0.303101
PRMT1	1	13091	0.54	13091	1.85192	0.186281	0.178651	0.193912
PRMT5	3	13091	0.95	13091	3.15839	0.049895	0.0456278	0.0541623
PRMT8	1	13091	0.59	13091	1.69497	0.132987	0.126332	0.139642
PRPF3	1	13091	0.04	13091	25.0018	0.0239976	0.0209981	0.0269971
PRPF40B	3	13091	2.03	13091	1.47794	0.213979	0.205941	0.222016
PRPF8	2	13091	2.25	13091	0.888872	0.50115	0.49135	0.510949
PRR14L	4	13091	2.31	13091	1.73183	0.10459	0.0985918	0.110587
PRRC2A	2	13091	0.78	13091	2.56434	0.0892911	0.0837021	0.09488
PRRC2C	2	13091	1.79	13091	1.11734	0.374663	0.365176	0.384149
PSD	1	13091	1.64	13091	0.609726	0.656234	0.646926	0.665543
PSMA2	2	13091	0.06	13091	33.3383	0.00109989	0.000450254	0.00174953
PSMA3	3	13091	0.16	13091	18.7541	0.00159984	0.000816546	0.00238313
PSMD11	2	13091	0.3	13091	6.66753	0.0306969	0.0273162	0.0340777
PSMD13	1	13091	0.33	13091	3.03046	0.208279	0.20032	0.216238
PSMD6	1	13091	0.07	13091	14.2867	0.0740926	0.0689592	0.079226
PSME4	1	13091	0.75	13091	1.33336	0.248875	0.240401	0.257349
PTBP1	1	13091	0.21	13091	4.76219	0.0968903	0.0910928	0.102688
PTCH1	3	13091	0.49	13091	6.12362	0.0112989	0.00922737	0.0133704
PTK2	2	13091	1.35	13091	1.48156	0.286871	0.278007	0.295736
PTK2B	1	13091	1.3	13091	0.769213	0.39606	0.386475	0.405646
PTPN12	2	13091	0.78	13091	2.56434	0.0862914	0.0807881	0.0917947
PTPN6	1	13091	0.79	13091	1.26584	0.40146	0.391853	0.411067
PTPRA	1	13091	1.42	13091	0.704203	0.608339	0.598772	0.617906
PTPRB	2	13091	2.14	13091	0.934569	0.483252	0.473458	0.493046
PTPRD	1	13091	0.68	13091	1.47062	0.238976	0.230618	0.247334
PTPRK	1	13091	2.03	13091	0.492572	0.668533	0.659307	0.677759
PTPRM	1	13091	1.22	13091	0.819658	0.370363	0.360899	0.379827
PTPRS	3	13091	2.22	13091	1.35143	0.214879	0.206828	0.222929
PTPRU	3	13091	2.76	13091	1.08698	0.322868	0.313704	0.332032
PUF60	3	13091	0.77	13091	3.89677	0.0346965	0.0311097	0.0382833
PUM1	1	13091	0.13	13091	7.69282	0.0377962	0.0340586	0.0415338
PUM2	4	13091	2.02	13091	1.9805	0.09999	0.0941106	0.105869
QRICH1	1	13091	0.44	13091	2.27282	0.278072	0.269291	0.286854
QSER1	7	13091	2.93	13091	2.38982	0.0262974	0.0231612	0.0294336
R3HDM1	4	13091	0.83	13091	4.82044	0.00489951	0.00353101	0.00626801
RAB11FIP2	1	13091	1.93	13091	0.518098	0.581142	0.571472	0.590811
RAB11FIP3	1	13091	0.86	13091	1.1628	0.470953	0.46117	0.480736
RAB11FIP4	1	13091	0.46	13091	2.174	0.19948	0.191648	0.207312
RAB2A	1	13091	0.33	13091	3.03046	0.221478	0.21334	0.229616
RAB30	2	13091	0.16	13091	12.5018	0.00339966	0.00225885	0.00454047
RAB6B	1	13091	0.45	13091	2.22232	0.264674	0.256027	0.27332
RAB8A	1	13091	0.65	13091	1.5385	0.374363	0.364877	0.383848
RABGAP1	1	13091	1.13	13091	0.884947	0.536646	0.526873	0.546419
RAE1	1	13091	0.36	13091	2.77791	0.112389	0.106199	0.118579
RAI14	1	13091	1.24	13091	0.806437	0.492751	0.482952	0.502549
RALGAPB	3	13091	0.78	13091	3.84681	0.0349965	0.0313948	0.0385982
RALGPS1	3	13091	0.31	13091	9.67941	0.00619938	0.00466102	0.00773774
RANBP2	3	13091	1.45	13091	2.06921	0.0852915	0.0798172	0.0907658
RANBP3	2	13091	0.83	13091	2.40985	0.0978902	0.092066	0.103714
RAP1GAP2	5	13091	1.18	13091	4.23853	0.00619938	0.00466102	0.00773774
RAPGEF2	1	13091	0.54	13091	1.85192	0.306969	0.29793	0.316009
RAPGEF4	1	13091	1.5	13091	0.666641	0.625537	0.616052	0.635023
RAPGEF5	1	13091	1.69	13091	0.591685	0.522248	0.512458	0.532038
RAPH1	2	13091	0.14	13091	14.2877	0.0126987	0.0105042	0.0148932
RASA1	1	13091	0.44	13091	2.27282	0.120088	0.113717	0.126459
RASAL2	2	13091	1.82	13091	1.09892	0.406459	0.396833	0.416086
RASGEF1B	1	13091	0.89	13091	1.1236	0.282472	0.273648	0.291295
RASGRP1	1	13091	0.8	13091	1.25002	0.247175	0.238721	0.25563
RAVER1	1	13091	0.34	13091	2.94132	0.140786	0.133969	0.147602
RBBP6	2	13091	0.75	13091	2.66692	0.112989	0.106784	0.119193
RBL2	2	13091	1.33	13091	1.50384	0.278972	0.270182	0.287762
RBM14	1	13091	0.15	13091	6.6671	0.121188	0.114792	0.127584
RBM20	3	13091	3.8	13091	0.789425	0.572143	0.562446	0.58184
RBM22	1	13091	0	13091	inf	0.0522948	0.0479316	0.0566579
RBM26	2	13091	0.46	13091	4.34834	0.0413959	0.0374917	0.0453001
RBM39	1	13091	0.12	13091	8.33389	0.0843916	0.0789435	0.0898396
RBM6	1	13091	0.57	13091	1.75444	0.342066	0.332768	0.351364
RBPJ	1	13091	0.26	13091	3.84637	0.158684	0.151523	0.165845
RBPMS	2	13091	0.36	13091	5.55625	0.0377962	0.0340586	0.0415338
RC3H1	3	13091	2.17	13091	1.38258	0.208479	0.200518	0.216441
RC3H2	5	13091	0.61	13091	8.19947	0.00069993	0.000181596	0.00121826
RCC2	1	13091	0.86	13091	1.1628	0.448255	0.438508	0.458002
RCOR3	1	13091	0.43	13091	2.32568	0.160284	0.153094	0.167474
RDX	4	13091	1.46	13091	2.74026	0.0339966	0.0304449	0.0375483
REEP1	1	13091	0.95	13091	1.05264	0.418458	0.40879	0.428126
REL	1	13091	0.43	13091	2.32568	0.207779	0.199828	0.215731
RELCH	2	13091	0.77	13091	2.59765	0.0757924	0.0706052	0.0809796
REPS1	2	13091	0.75	13091	2.66692	0.124488	0.118017	0.130958
REST	1	13091	0.76	13091	1.31581	0.264474	0.255829	0.273118
REV1	2	13091	1.38	13091	1.44934	0.30327	0.294261	0.312279
REV3L	9	13091	2.01	13091	4.48	0.00039996	8.07759e-06	0.000791842
RFC1	1	13091	0.68	13091	1.47062	0.306869	0.29783	0.315908
RFX1	1	13091	0.65	13091	1.5385	0.271173	0.26246	0.279886
RFX2	2	13091	0.39	13091	5.12884	0.0449955	0.0409327	0.0490583
RFX4	2	13091	0.28	13091	7.1438	0.0289971	0.0257084	0.0322858
RGS19	1	13091	0.28	13091	3.57163	0.124588	0.118115	0.13106
RIC8B	1	13091	0.45	13091	2.22232	0.279972	0.271172	0.288772
RICTOR	3	13091	0.6	13091	5.00092	0.0180982	0.0154855	0.0207109
RIF1	6	13091	1.48	13091	4.05545	0.00379962	0.00259381	0.00500543
RLF	1	13091	0.13	13091	7.69282	0.10009	0.0942079	0.105972
RNF111	1	13091	0.38	13091	2.6317	0.248475	0.240006	0.256944
RNF144A	1	13091	0.41	13091	2.43913	0.117188	0.110884	0.123492
RNF145	4	13091	0.9	13091	4.4455	0.0120988	0.00995609	0.0142415
RNF19B	2	13091	1.18	13091	1.69502	0.170083	0.16272	0.177446
RNF2	1	13091	0.3	13091	3.33351	0.156384	0.149266	0.163503
RNF214	2	13091	0.93	13091	2.15071	0.141286	0.134459	0.148113
RNF220	2	13091	0.35	13091	5.71501	0.0178982	0.0152997	0.0204967
RNF38	2	13091	0.29	13091	6.89745	0.0218978	0.0190295	0.0247661
RNF40	3	13091	1.75	13091	1.71445	0.19548	0.187708	0.203253
ROCK1	1	13091	0.77	13091	1.29872	0.371863	0.362391	0.381335
ROCK2	1	13091	0.94	13091	1.06383	0.290971	0.282069	0.299873
RORC	2	13091	0.42	13091	4.76248	0.0505949	0.0462994	0.0548904
RPL18A	1	13091	0.47	13091	2.12775	0.243576	0.235163	0.251988
RPL27A	1	13091	0.1	13091	10.0007	0.0509949	0.0466834	0.0553064
RPL3	1	13091	0	13091	inf	0.0515948	0.0472594	0.0559303
RPS6KA4	1	13091	0.82	13091	1.21953	0.258074	0.249498	0.26665
RPS6KA5	1	13091	0.71	13091	1.40848	0.278272	0.269489	0.287055
RPS7	1	13091	0.3	13091	3.33351	0.19528	0.187511	0.20305
RRAGC	1	13091	0.34	13091	2.94132	0.20408	0.196181	0.211979
RRAS2	1	13091	0.14	13091	7.14333	0.0433957	0.0394024	0.0473889
RREB1	3	13091	0.91	13091	3.29723	0.0454955	0.0414112	0.0495797
RRM1	1	13091	0.19	13091	5.26348	0.121788	0.115378	0.128197
RTF1	1	13091	0.36	13091	2.77791	0.079592	0.0742874	0.0848967
RTN1	1	13091	0.11	13091	9.09153	0.0672933	0.0623831	0.0722034
RTN4R	2	13091	0.31	13091	6.45245	0.0329967	0.0294958	0.0364976
RUSC1	3	13091	2.5	13091	1.20005	0.339866	0.330583	0.349149
RYR2	3	13091	4.43	13091	0.677127	0.641736	0.632338	0.651133
RYR3	13	13091	6.27	13091	2.07443	0.009999	0.00804902	0.011949
SALL1	3	13091	0.87	13091	3.44884	0.0251975	0.0221258	0.0282691
SAMD4A	1	13091	0.96	13091	1.04167	0.474453	0.464666	0.484239
SAP130	1	13091	0.77	13091	1.29872	0.245975	0.237535	0.254416
SART1	1	13091	0.76	13091	1.31581	0.356164	0.346779	0.36555
SART3	1	13091	1.86	13091	0.537599	0.707429	0.698513	0.716346
SATB2	2	13091	0	13091	inf	0.00329967	0.00217571	0.00442363
SBF1	3	13091	2.43	13091	1.23462	0.343466	0.334159	0.352773
SCAF1	2	13091	0.5	13091	4.00046	0.0492951	0.0450522	0.0535379
SCAF11	2	13091	1.79	13091	1.11734	0.365363	0.355926	0.374801
SCN3A	3	13091	1.01	13091	2.97075	0.0619938	0.0572676	0.06672
SCN5A	2	13091	1.76	13091	1.13638	0.286271	0.277412	0.29513
SCRIB	2	13091	1.49	13091	1.34233	0.316468	0.307353	0.325584
SCRT2	1	13091	0.48	13091	2.08342	0.291471	0.282564	0.300377
SCUBE1	2	13091	1.54	13091	1.29875	0.29767	0.288709	0.306632
SEC24B	3	13091	1.6	13091	1.8752	0.118288	0.111959	0.124618
SEMA3F	1	13091	0.45	13091	2.22232	0.242776	0.234372	0.251179
SEMA4D	2	13091	1.39	13091	1.43892	0.231777	0.223507	0.240047
SEMA6A	3	13091	1.39	13091	2.15854	0.0915908	0.0859376	0.0972441
SEMA6D	2	13091	0.6	13091	3.33369	0.0923908	0.0867153	0.0980662
SENP1	1	13091	0.35	13091	2.85728	0.154885	0.147794	0.161975
SEPHS1	2	13091	0.11	13091	18.1844	0.00719928	0.00554233	0.00885623
SETDB1	2	13091	1.12	13091	1.78583	0.159584	0.152406	0.166762
SETX	4	13091	6.04	13091	0.662148	0.689531	0.680463	0.698599
SF1	1	13091	0.2	13091	5.00031	0.0670933	0.0621899	0.0719966
SF3B3	3	13091	0.77	13091	3.89677	0.0329967	0.0294958	0.0364976
SFMBT1	2	13091	1.04	13091	1.92322	0.190281	0.182588	0.197974
SGIP1	4	13091	1.63	13091	2.45443	0.0526947	0.0483159	0.0570736
SH2B1	2	13091	0.53	13091	3.77401	0.0469953	0.0428476	0.051143
SH3GLB1	2	13091	0.42	13091	4.76248	0.0548945	0.0504304	0.0593587
SHANK1	3	13091	0.8	13091	3.75063	0.0357964	0.0321553	0.0394376
SHB	1	13091	0.83	13091	1.20483	0.416258	0.406597	0.425919
SHE	3	13091	0.68	13091	4.41255	0.0231977	0.0202474	0.0261479
SIK2	3	13091	1.18	13091	2.54273	0.0844916	0.0790406	0.0899425
SIPA1L1	1	13091	1.04	13091	0.961536	0.488751	0.478954	0.498548
SIPA1L2	3	13091	1.38	13091	2.17418	0.0845915	0.0791377	0.0900454
SIPA1L3	2	13091	1.91	13091	1.04713	0.405759	0.396136	0.415383
SIX2	1	13091	0.47	13091	2.12775	0.117888	0.111568	0.124208
SLC12A2	1	13091	1.1	13091	0.909084	0.512449	0.502652	0.522245
SLC25A28	1	13091	0.27	13091	3.70391	0.176982	0.169502	0.184462
SLC30A1	1	13091	0.15	13091	6.6671	0.0635936	0.0588109	0.0683763
SLC30A10	1	13091	0.15	13091	6.6671	0.121088	0.114694	0.127482
SLC38A1	1	13091	0.87	13091	1.14944	0.277272	0.268499	0.286046
SLC38A2	1	13091	0.28	13091	3.57163	0.0687931	0.0638326	0.0737537
SLC41A2	2	13091	1.14	13091	1.7545	0.20498	0.197068	0.212891
SLC4A1	1	13091	0.86	13091	1.1628	0.328967	0.319759	0.338175
SLC4A7	1	13091	1.51	13091	0.662226	0.621538	0.612032	0.631043
SLC4A8	1	13091	1.65	13091	0.606031	0.636936	0.627511	0.646361
SLC5A3	2	13091	0	13091	inf	0.00289971	0.00184585	0.00395357
SLC8A1	2	13091	0.78	13091	2.56434	0.0888911	0.0833135	0.0944687
SLIT1	5	13091	1.63	13091	3.06827	0.0213979	0.0185618	0.024234
SLIT2	1	13091	0.31	13091	3.22598	0.0952905	0.0895359	0.101045
SLIT3	3	13091	1.71	13091	1.75456	0.123888	0.117431	0.130345
SLMAP	2	13091	0.51	13091	3.92202	0.0674933	0.0625764	0.0724101
SLTM	5	13091	2.04	13091	2.45153	0.0386961	0.0349161	0.0424762
SMAD1	1	13091	0.03	13091	33.3358	0.0153985	0.0129852	0.0178117
SMAD5	2	13091	0.35	13091	5.71501	0.0309969	0.0276002	0.0343936
SMAP1	1	13091	0.4	13091	2.50011	0.168983	0.161639	0.176328
SMARCAD1	5	13091	0.77	13091	6.49561	0.0009999	0.000380465	0.00161933
SMARCC1	4	13091	1.01	13091	3.9613	0.0151985	0.0128007	0.0175963
SMARCD1	3	13091	0.41	13091	7.31852	0.00729927	0.00563094	0.00896761
SMC2	3	13091	1.19	13091	2.52136	0.0631937	0.058425	0.0679623
SMC3	2	13091	0.5	13091	4.00046	0.0444956	0.0404544	0.0485367
SMG1	1	13091	0.74	13091	1.35138	0.411259	0.401615	0.420903
SMG6	2	13091	2.47	13091	0.809688	0.555844	0.546106	0.565583
SMG7	2	13091	0.89	13091	2.24738	0.109089	0.102979	0.115199
SNAP23	1	13091	1.01	13091	0.990098	0.468353	0.458573	0.478133
SND1	1	13091	1.14	13091	0.877184	0.365663	0.356224	0.375103
SNED1	4	13091	1.52	13091	2.63208	0.0460954	0.0419856	0.0502051
SNRPA1	2	13091	0.24	13091	8.33445	0.0172983	0.0147429	0.0198536
SNW1	1	13091	0.39	13091	2.56422	0.111389	0.105223	0.117555
SNX2	1	13091	0.68	13091	1.47062	0.363364	0.353937	0.37279
SOGA1	4	13091	1.59	13091	2.51619	0.0581942	0.0536058	0.0627825
SORCS1	7	13091	1.96	13091	3.5728	0.00259974	0.00160173	0.00359775
SOX13	1	13091	0.74	13091	1.35138	0.310069	0.301004	0.319134
SP1	1	13091	0.33	13091	3.03046	0.20468	0.196772	0.212587
SPAG9	2	13091	1.22	13091	1.63944	0.20018	0.192338	0.208022
SPATS2	1	13091	0.94	13091	1.06383	0.447155	0.437411	0.4569
SPECC1L	4	13091	1.78	13091	2.24757	0.0736926	0.068572	0.0788133
SPEN	3	13091	0.39	13091	7.69384	0.00639936	0.00483654	0.00796218
SPHKAP	1	13091	3	13091	0.333282	0.761824	0.753475	0.770172
SPI1	1	13091	0.35	13091	2.85728	0.157984	0.150836	0.165132
SPIN1	1	13091	0.47	13091	2.12775	0.236576	0.228247	0.244906
SPOP	1	13091	0.45	13091	2.22232	0.250975	0.242477	0.259473
SPRED1	1	13091	0.58	13091	1.72419	0.224378	0.216201	0.232554
SPRY2	2	13091	0.43	13091	4.65172	0.0285971	0.0253305	0.0318637
SPTAN1	3	13091	0.98	13091	3.0617	0.0488951	0.0446686	0.0531216
SPTBN1	3	13091	0.62	13091	4.83959	0.0216978	0.0188424	0.0245533
SPTY2D1	1	13091	0.59	13091	1.69497	0.183482	0.175896	0.191068
SQLE	1	13091	0.92	13091	1.08696	0.29727	0.288312	0.306228
SRC	2	13091	0.02	13091	100.015	0.00089991	0.000312233	0.00148759
SRCIN1	1	13091	0.54	13091	1.85192	0.146585	0.139653	0.153517
SRGAP1	3	13091	1.95	13091	1.53858	0.166483	0.159182	0.173784
SRGAP3	1	13091	1.13	13091	0.884947	0.49595	0.486151	0.50575
SRP54	1	13091	0.05	13091	20.0015	0.0424958	0.0385423	0.0464492
SRPK2	1	13091	1.08	13091	0.92592	0.515848	0.506054	0.525643
SRRM2	2	13091	0.78	13091	2.56434	0.0681932	0.0632527	0.0731336
SS18L1	1	13091	0.89	13091	1.1236	0.340966	0.331675	0.350257
SSH2	1	13091	1.5	13091	0.666641	0.479752	0.469961	0.489543
SSRP1	1	13091	0.53	13091	1.88686	0.321368	0.312215	0.330521
ST18	1	13091	1.32	13091	0.757557	0.406659	0.397032	0.416287
STAT1	2	13091	0.33	13091	6.06138	0.0272973	0.0241036	0.0304909
STAT6	2	13091	0.85	13091	2.35315	0.143186	0.136321	0.15005
STAU2	1	13091	0.86	13091	1.1628	0.328067	0.318865	0.337269
STIM2	2	13091	1.28	13091	1.56259	0.273473	0.264737	0.282209
STK38L	2	13091	0.8	13091	2.50023	0.10229	0.0963507	0.108229
STK39	1	13091	0.84	13091	1.19049	0.437956	0.428232	0.44768
STRBP	2	13091	0.04	13091	50.0075	0.00249975	0.00152107	0.00347843
STRN4	1	13091	1.24	13091	0.806437	0.386361	0.376818	0.395904
STXBP5L	2	13091	2.35	13091	0.851041	0.433357	0.423645	0.443069
SUCO	3	13091	1.83	13091	1.63949	0.169083	0.161737	0.176429
SUFU	1	13091	0.38	13091	2.6317	0.246975	0.238523	0.255427
SUGP2	1	13091	0.84	13091	1.19049	0.288571	0.279691	0.297451
SUPT16H	2	13091	0.53	13091	3.77401	0.0433957	0.0394024	0.0473889
SUPT5H	1	13091	0.59	13091	1.69497	0.161084	0.153879	0.168289
SUV39H2	1	13091	0.08	13091	12.5009	0.0840916	0.0786524	0.0895308
SVEP1	8	13091	4.44	13091	1.80229	0.0482952	0.0440934	0.052497
SVOP	1	13091	0.41	13091	2.43913	0.142886	0.136027	0.149745
SWT1	1	13091	0.41	13091	2.43913	0.206179	0.19825	0.214108
SYK	2	13091	0.84	13091	2.38116	0.157084	0.149953	0.164216
SYMPK	1	13091	1.7	13091	0.588204	0.660134	0.650851	0.669417
SYNCRIP	3	13091	0.1	13091	30.0066	0.00089991	0.000312233	0.00148759
TAF1L	1	13091	1.26	13091	0.793635	0.381362	0.371842	0.390882
TAF5	1	13091	0.34	13091	2.94132	0.0854915	0.0800113	0.0909716
TAF5L	1	13091	0.17	13091	5.88273	0.039996	0.0361556	0.0438364
TAOK2	1	13091	0.54	13091	1.85192	0.145585	0.138673	0.152498
TAOK3	1	13091	1.22	13091	0.819658	0.551445	0.541697	0.561192
TARDBP	1	13091	0	13091	inf	0.0512949	0.0469714	0.0556184
TBC1D10B	1	13091	0.17	13091	5.88273	0.134087	0.127408	0.140765
TBCEL	1	13091	0.29	13091	3.44846	0.19778	0.189973	0.205587
TCERG1	5	13091	1.28	13091	3.90736	0.00859914	0.00678952	0.0104088
TCP1	1	13091	0.08	13091	12.5009	0.0261974	0.023067	0.0293278
TENM2	3	13091	1.11	13091	2.70309	0.0648935	0.0600655	0.0697215
TENM3	3	13091	1.65	13091	1.81837	0.129487	0.122907	0.136067
TENM4	1	13091	1.98	13091	0.505013	0.60144	0.591844	0.611036
TERF1	2	13091	1.4	13091	1.42864	0.281472	0.272658	0.290286
TERF2	1	13091	0.79	13091	1.26584	0.412159	0.402512	0.421806
TET3	1	13091	0.6	13091	1.66672	0.256074	0.24752	0.264629
TEX10	3	13091	1.17	13091	2.56446	0.0848915	0.0794289	0.0903542
TFAP4	1	13091	0.33	13091	3.03046	0.224178	0.216004	0.232351
TGFB2	1	13091	0.19	13091	5.26348	0.0613939	0.0566891	0.0660986
THBS2	1	13091	1.08	13091	0.92592	0.520148	0.510356	0.52994
THOC1	1	13091	1.22	13091	0.819658	0.389361	0.379804	0.398918
THRB	2	13091	0.47	13091	4.25582	0.050395	0.0461075	0.0546824
THSD7A	1	13091	3.13	13091	0.319437	0.784222	0.776159	0.792284
TIPARP	1	13091	0.84	13091	1.19049	0.30277	0.293765	0.311775
TJP1	5	13091	2.2	13091	2.27321	0.0376962	0.0339634	0.0414291
TLE3	5	13091	0.71	13091	7.04456	0.00059994	0.000120032	0.00107985
TLE4	3	13091	0.26	13091	11.5409	0.00289971	0.00184585	0.00395357
TLK1	2	13091	0.85	13091	2.35315	0.136386	0.12966	0.143113
TLN1	2	13091	1.04	13091	1.92322	0.152885	0.145831	0.159938
TLN2	2	13091	2.06	13091	0.970869	0.365663	0.356224	0.375103
TM9SF3	1	13091	0.13	13091	7.69282	0.0992901	0.093429	0.105151
TMEM108	1	13091	0.5	13091	2.00008	0.281272	0.27246	0.290084
TMEM131	2	13091	1.23	13091	1.62611	0.164584	0.157316	0.171851
TMEM132B	1	13091	1.13	13091	0.884947	0.342366	0.333066	0.351666
TMEM201	1	13091	0.49	13091	2.0409	0.182882	0.175305	0.190458
TMEM39A	1	13091	0.46	13091	2.174	0.182982	0.175404	0.19056
TNFAIP3	3	13091	0.29	13091	10.347	0.00269973	0.00168276	0.0037167
TNRC18	3	13091	0.69	13091	4.34859	0.0121988	0.0100473	0.0143502
TNRC6A	6	13091	1.24	13091	4.84047	0.00189981	0.00104636	0.00275326
TNRC6B	4	13091	1.23	13091	3.25272	0.0284972	0.0252361	0.0317582
TNRC6C	3	13091	0.42	13091	7.14427	0.00859914	0.00678952	0.0104088
TNS3	1	13091	0.89	13091	1.1236	0.357864	0.348469	0.367259
TOB1	1	13091	0.05	13091	20.0015	0.0428957	0.0389245	0.0468669
TOP2A	2	13091	2.17	13091	0.921647	0.429457	0.419756	0.439159
TOP2B	2	13091	0.68	13091	2.94147	0.0834917	0.0780701	0.0889132
TOPAZ1	2	13091	2.25	13091	0.888872	0.508649	0.498851	0.518447
TOPBP1	2	13091	1.35	13091	1.48156	0.290971	0.282069	0.299873
TOPORS	1	13091	0.99	13091	1.0101	0.336466	0.327206	0.345727
TOX3	1	13091	0.82	13091	1.21953	0.425557	0.415867	0.435248
TOX4	2	13091	0.65	13091	3.07724	0.0985901	0.0927475	0.104433
TP53BP1	3	13091	2.79	13091	1.07529	0.367963	0.358512	0.377415
TP63	2	13091	0.73	13091	2.73999	0.049595	0.04534	0.0538501
TPP2	1	13091	1.41	13091	0.709198	0.587741	0.578094	0.597389
TPX2	1	13091	0.25	13091	4.00023	0.151285	0.144262	0.158308
TRAF2	1	13091	0.31	13091	3.22598	0.0958904	0.0901197	0.101661
TRAF4	1	13091	0.72	13091	1.38892	0.312769	0.303682	0.321855
TRAPPC8	5	13091	1.91	13091	2.61842	0.0353965	0.031775	0.039018
TRIM11	1	13091	0.35	13091	2.85728	0.221578	0.213438	0.229717
TRIM2	1	13091	0.43	13091	2.32568	0.140186	0.133382	0.14699
TRIM24	2	13091	1.13	13091	1.77003	0.171283	0.163899	0.178667
TRIM27	1	13091	0.37	13091	2.70283	0.19928	0.191451	0.207109
TRIM33	1	13091	0.15	13091	6.6671	0.117188	0.110884	0.123492
TRIM46	2	13091	0.22	13091	9.09215	0.0127987	0.0105957	0.0150018
TRIM9	1	13091	0.48	13091	2.08342	0.153685	0.146616	0.160753
TRRAP	1	13091	0.46	13091	2.174	0.185781	0.178159	0.193404
TSHZ1	1	13091	0.49	13091	2.0409	0.290371	0.281474	0.299268
TSKS	2	13091	0.76	13091	2.63183	0.122588	0.11616	0.129016
TSPAN14	2	13091	0.59	13091	3.3902	0.0620938	0.057364	0.0668235
TTBK2	1	13091	0.57	13091	1.75444	0.213479	0.205448	0.22151
TTC17	1	13091	1.67	13091	0.598772	0.519348	0.509556	0.52914
TTYH1	1	13091	1.05	13091	0.952377	0.479152	0.469361	0.488943
TTYH3	1	13091	0.45	13091	2.22232	0.116488	0.110201	0.122776
TULP4	1	13091	0.58	13091	1.72419	0.222778	0.214622	0.230933
TUT7	2	13091	0.39	13091	5.12884	0.0307969	0.0274109	0.034183
TWF2	5	13091	1.15	13091	4.34911	0.0039996	0.00276259	0.00523661
TXLNA	2	13091	0.44	13091	4.546	0.0659934	0.0611275	0.0708593
U2AF2	1	13091	0.08	13091	12.5009	0.0816918	0.0763238	0.0870599
U2SURP	1	13091	0.08	13091	12.5009	0.0279972	0.0247641	0.0312303
UBAP1	1	13091	0.9	13091	1.11112	0.455254	0.445494	0.465015
UBAP2L	2	13091	0.12	13091	16.6691	0.00969903	0.00777823	0.0116198
UBE3C	2	13091	2.05	13091	0.975606	0.460354	0.450585	0.470123
UBE4B	2	13091	0.96	13091	2.0835	0.174983	0.167536	0.182429
UBN1	1	13091	0.11	13091	9.09153	0.0690931	0.0641225	0.0740636
UBN2	2	13091	0.64	13091	3.12532	0.0516948	0.0473554	0.0560343
UBR2	5	13091	1.66	13091	3.01282	0.0135986	0.0113287	0.0158686
UBR5	2	13091	0.51	13091	3.92202	0.069793	0.0647992	0.0747868
UBTF	1	13091	0.15	13091	6.6671	0.0606939	0.0560143	0.0653736
UBXN7	1	13091	0.18	13091	5.5559	0.105289	0.099274	0.111305
UHRF2	2	13091	0.55	13091	3.63677	0.0818918	0.0765178	0.0872659
ULK1	3	13091	1.4	13091	2.14312	0.105889	0.0998589	0.11192
UNC13A	3	13091	2.24	13091	1.33936	0.286471	0.27761	0.295332
UNC5D	1	13091	0.54	13091	1.85192	0.311669	0.302591	0.320747
UNC79	1	13091	0.79	13091	1.26584	0.39746	0.387869	0.407051
UNC80	5	13091	4.85	13091	1.03094	0.39676	0.387172	0.406349
UNK	1	13091	0.49	13091	2.0409	0.247575	0.239116	0.256034
UPF1	1	13091	0.18	13091	5.5559	0.106189	0.100151	0.112227
UPF2	1	13091	0.18	13091	5.5559	0.0455954	0.041507	0.0496839
USP15	2	13091	0.23	13091	8.69683	0.0215978	0.0187488	0.0244469
USP19	3	13091	0.98	13091	3.0617	0.049595	0.04534	0.0538501
USP24	1	13091	1.21	13091	0.826433	0.464154	0.454379	0.473928
USP25	1	13091	2.21	13091	0.452447	0.663134	0.65387	0.672397
USP3	2	13091	0.65	13091	3.07724	0.10129	0.0953766	0.107203
USP32	2	13091	1	13091	2.00015	0.143786	0.136909	0.150662
USP33	2	13091	1.1	13091	1.81831	0.193981	0.186231	0.20173
USP34	2	13091	0.81	13091	2.46936	0.107889	0.101809	0.11397
USP42	2	13091	0.1	13091	20.0029	0.00519948	0.00378992	0.00660904
USP49	1	13091	0.7	13091	1.4286	0.283772	0.274936	0.292607
USP5	2	13091	0.19	13091	10.5278	0.0157984	0.0133545	0.0182423
USP7	1	13091	0.1	13091	10.0007	0.0936906	0.0879795	0.0994017
USP8	3	13091	1.63	13091	1.84068	0.140186	0.133382	0.14699
UTY	1	13091	0.25	13091	4.00023	0.183782	0.176191	0.191372
VCAN	3	13091	0.94	13091	3.19199	0.0447955	0.0407414	0.0488497
VCP	2	13091	0.18	13091	11.1127	0.00089991	0.000312233	0.00148759
VDAC3	1	13091	0.36	13091	2.77791	0.222378	0.214228	0.230528
VPS26B	1	13091	0.35	13091	2.85728	0.154185	0.147107	0.161262
VPS4A	2	13091	1.08	13091	1.85198	0.194981	0.187216	0.202745
VPS54	3	13091	1.34	13091	2.23909	0.0686931	0.0637359	0.0736503
VRTN	3	13091	0.74	13091	4.05475	0.0226977	0.0197787	0.0256168
WAPL	1	13091	0.15	13091	6.6671	0.127287	0.120755	0.13382
WASF2	1	13091	0.28	13091	3.57163	0.113089	0.106882	0.119296
WDFY4	8	13091	6.3	13091	1.27001	0.214679	0.206631	0.222726
WDR18	1	13091	1.14	13091	0.877184	0.485151	0.475356	0.494947
WDR33	1	13091	1.52	13091	0.657869	0.539846	0.530078	0.549614
WDR43	1	13091	0.2	13091	5.00031	0.0940906	0.0883686	0.0998126
WDR7	2	13091	1.39	13091	1.43892	0.309069	0.300012	0.318126
WDTC1	2	13091	0.45	13091	4.44497	0.0586941	0.0540874	0.0633009
WEE1	1	13091	0.39	13091	2.56422	0.221978	0.213833	0.230123
WNK1	1	13091	1.48	13091	0.675651	0.469553	0.459772	0.479334
WNK2	1	13091	2.49	13091	0.401561	0.780222	0.772106	0.788338
WNT3A	1	13091	0.55	13091	1.81824	0.269673	0.260975	0.278371
WNT5A	1	13091	0.14	13091	7.14333	0.0430957	0.0391157	0.0470757
WWP1	3	13091	1.96	13091	1.53073	0.228877	0.220643	0.237111
XKR4	2	13091	0.42	13091	4.76248	0.0238976	0.0209042	0.026891
XKR6	2	13091	0.69	13091	2.89884	0.105789	0.0997614	0.111817
XPO4	1	13091	1.04	13091	0.961536	0.348965	0.339623	0.358307
XPO7	1	13091	0	13091	inf	0.0488951	0.0446686	0.0531216
XPR1	1	13091	0.42	13091	2.38106	0.105389	0.0993715	0.111407
XRCC6	1	13091	0.32	13091	3.12516	0.178282	0.170781	0.185784
XRN1	1	13091	2.12	13091	0.471658	0.724528	0.715772	0.733283
YEATS2	4	13091	2.65	13091	1.50959	0.194981	0.187216	0.202745
YLPM1	8	13091	1.02	13091	7.84732	9.999e-05	-9.59806e-05	0.000295961
YPEL2	1	13091	0.14	13091	7.14333	0.0505949	0.0462994	0.0548904
YTHDC1	1	13091	0.1	13091	10.0007	0.0513949	0.0470674	0.0557224
YTHDC2	1	13091	0.36	13091	2.77791	0.112689	0.106491	0.118886
YTHDF2	3	13091	0	13091	inf	0.00039996	8.07759e-06	0.000791842
YWHAB	1	13091	0.3	13091	3.33351	0.20028	0.192436	0.208124
ZBTB1	1	13091	0.34	13091	2.94132	0.217678	0.20959	0.225766
ZBTB10	4	13091	0.93	13091	4.30208	0.0110989	0.0090456	0.0131522
ZBTB17	2	13091	0.48	13091	4.16715	0.0542946	0.0498535	0.0587357
ZBTB21	4	13091	1.99	13091	2.01036	0.0862914	0.0807881	0.0917947
ZBTB38	1	13091	0.71	13091	1.40848	0.20298	0.195097	0.210863
ZBTB4	1	13091	0.09	13091	11.1119	0.0409959	0.0371098	0.044882
ZBTB47	2	13091	0.83	13091	2.40985	0.132187	0.125549	0.138825
ZC3H11A	1	13091	0.37	13091	2.70283	0.112289	0.106101	0.118477
ZC3H12C	3	13091	1.45	13091	2.06921	0.09979	0.0939158	0.105664
ZC3H13	2	13091	1.79	13091	1.11734	0.388461	0.378909	0.398014
ZC3H7A	1	13091	0.91	13091	1.09891	0.378362	0.368857	0.387867
ZC3H7B	2	13091	1.03	13091	1.94189	0.134087	0.127408	0.140765
ZDHHC5	1	13091	1.09	13091	0.917425	0.50085	0.49105	0.510649
ZEB1	2	13091	0.49	13091	4.0821	0.0427957	0.038829	0.0467625
ZEB2	3	13091	0.14	13091	21.4333	0.00089991	0.000312233	0.00148759
ZER1	2	13091	0.24	13091	8.33445	0.0239976	0.0209981	0.0269971
ZFC3H1	1	13091	1.33	13091	0.751861	0.415858	0.406199	0.425518
ZFHX2	3	13091	3.63	13091	0.826406	0.508749	0.498951	0.518547
ZFHX3	4	13091	0.74	13091	5.40675	0.00349965	0.00234224	0.00465706
ZFHX4	5	13091	1.25	13091	4.00115	0.00559944	0.00413697	0.00706191
ZFP36L2	2	13091	0.6	13091	3.33369	0.0932907	0.0875905	0.0989908
ZFPM2	1	13091	0.46	13091	2.174	0.280772	0.271965	0.289579
ZFR	2	13091	0.31	13091	6.45245	0.0293971	0.0260865	0.0327077
ZFYVE9	2	13091	1.32	13091	1.51523	0.237076	0.228741	0.245412
ZIC2	1	13091	0.06	13091	16.6679	0.0563944	0.0518732	0.0609155
ZMIZ2	1	13091	0.55	13091	1.81824	0.192981	0.185246	0.200715
ZMYM2	2	13091	0.5	13091	4.00046	0.0457954	0.0416984	0.0498924
ZMYM4	1	13091	0.52	13091	1.92315	0.312569	0.303484	0.321654
ZMYND11	4	13091	0.33	13091	12.1246	0.00039996	8.07759e-06	0.000791842
ZMYND19	1	13091	0.24	13091	4.16691	0.167083	0.159772	0.174395
ZNF146	1	13091	0	13091	inf	0.0475952	0.0434224	0.051768
ZNF217	2	13091	0.34	13091	5.8831	0.0319968	0.0285475	0.0354461
ZNF236	2	13091	1	13091	2.00015	0.187681	0.180029	0.195334
ZNF24	2	13091	0.21	13091	9.52511	0.0189981	0.0163225	0.0216737
ZNF281	1	13091	0.21	13091	4.76219	0.0932907	0.0875905	0.0989908
ZNF318	4	13091	1.63	13091	2.45443	0.0588941	0.05428	0.0635082
ZNF326	1	13091	1.47	13091	0.680248	0.446255	0.436513	0.455998
ZNF362	2	13091	0.3	13091	6.66753	0.0268973	0.0237265	0.0300681
ZNF367	1	13091	0.16	13091	6.2504	0.0779922	0.0727365	0.0832479
ZNF384	3	13091	0.3	13091	10.0021	0.00279972	0.00176414	0.0038353
ZNF423	3	13091	0.17	13091	17.6509	0.00139986	0.000667082	0.00213264
ZNF445	1	13091	0.25	13091	4.00023	0.0742926	0.0691528	0.0794323
ZNF483	2	13091	0.82	13091	2.43924	0.0870913	0.081565	0.0926176
ZNF496	2	13091	0.42	13091	4.76248	0.0462954	0.0421771	0.0504136
ZNF503	2	13091	1.21	13091	1.65299	0.238876	0.230519	0.247233
ZNF512	1	13091	0.89	13091	1.1236	0.427857	0.41816	0.437554
ZNF512B	1	13091	0.5	13091	2.00008	0.29587	0.286925	0.304816
ZNF516	1	13091	0.1	13091	10.0007	0.0184982	0.0158573	0.021139
ZNF532	1	13091	0.3	13091	3.33351	0.154085	0.147009	0.16116
ZNF536	4	13091	0.18	13091	22.2287	0.00069993	0.000181596	0.00121826
ZNF609	1	13091	0.35	13091	2.85728	0.161484	0.154272	0.168696
ZNF618	2	13091	0.75	13091	2.66692	0.10189	0.095961	0.107819
ZNF629	1	13091	0.24	13091	4.16691	0.128987	0.122418	0.135556
ZNF644	1	13091	1.13	13091	0.884947	0.516348	0.506554	0.526143
ZNF710	2	13091	0.3	13091	6.66753	0.0330967	0.0295906	0.0366027
ZNF770	2	13091	1.37	13091	1.45992	0.29667	0.287718	0.305623
ZNF777	2	13091	0.29	13091	6.89745	0.0342966	0.0307297	0.0378634
ZNF827	2	13091	0.25	13091	8.00107	0.0282972	0.0250473	0.0315471
ZNF865	4	13091	0.5	13091	8.00214	0.00019998	-7.71504e-05	0.00047711
ZNFX1	2	13091	3.32	13091	0.602349	0.69643	0.687419	0.705442
ZNRF1	1	13091	0.08	13091	12.5009	0.0217978	0.0189359	0.0246597
ZNRF3	1	13091	0.56	13091	1.78577	0.326267	0.317078	0.335456
ZSWIM6	1	13091	0.79	13091	1.26584	0.426057	0.416366	0.435749
ZSWIM8	1	13091	0.18	13091	5.5559	0.111489	0.10532	0.117657
ZYG11B	1	13091	0.84	13091	1.19049	0.29627	0.287321	0.30522
ZZEF1	5	13091	3.93	13091	1.27237	0.235576	0.227259	0.243893
